# A transversal overview of Intensive Care Units environmental microbiome and antimicrobial resistance profile in Brazil

**DOI:** 10.1101/2024.01.29.24301943

**Authors:** Daniela Carolina de Bastiani, Claudia Vallone Silva, Ana Paula Christoff, Giuliano Netto Flores Cruz, Leonardo Daniel Tavares, Luana Silva Rodrigues de Araújo, Bruno Martins Tomazini, Beatriz Arns, Filipe Teixeira Piastrelli, Alexandre Biasi Cavalcanti, Luiz Felipe Valter de Oliveira, Adriano Jose Pereira, the IMPACTO MR investigators

**Affiliations:** BiomeHub Biotechnologies, Florianópolis, SC, Brazil; Big Data Department - Hospital Israelita Albert Einstein, SP, Brazil; Hospital Sírio Libanês, SP, Brazil; Hcor Research Institute, HCor, SP, Brazil; Hospital Moinhos de Vento, RS, Brazil; Hospital Alemão Oswaldo Cruz, SP, Brazil

**Author notes:** These authors contributed equally to this work and share first authorship (Daniela Carolina de Bastiani, Claudia Vallone Silva, Ana Paula Christoff). **Correspondence:** Adriano José Pereira.

**Keywords:** microbiome, bacteria, antimicrobial resistance (AMR) gene, NGS – next generation sequencing, hospital surfaces, 16S rRNA amplicon

## Abstract

**Introduction:** Infections acquired during healthcare setting stay pose significant public health threats. These infections are known as Healthcare-Associated Infections (HAI), mostly caused by pathogenic bacteria, which exhibit a wide range of antimicrobial resistance.

**Objective:** Characterize the microbiome and antimicrobial resistance genes present in high-touch Intensive Care Unit (ICU) surfaces, and to identify the potential contamination of the sanitizers/processes used to clean hospital surfaces.

**Methods:** In this national, multicenter, observational, and prospective cohort, bacterial profiles and antimicrobial resistance genes from 41 hospitals across 16 Brazilian states were evaluated. Using high-throughput 16S rRNA amplicon sequencing and real-time PCR, the bacterial abundance and resistance genes presence were analyzed in both ICU environments and cleaning products.

**Results:** We identified a wide diversity of microbial populations with a recurring presence of HAI-related bacteria among most of the hospitals. The median bacterial positivity rate in surface samples was high (88.24%), varying from 21.62% to 100% in different hospitals. Hospitals with the highest bacterial load in samples were also the ones with highest HAI-related abundances. *Streptococcus spp*, *Corynebacterium spp*, *Staphylococcus spp*, *Bacillus spp*, *Acinetobacter spp,* and bacteria from the Flavobacteriaceae family were the microorganisms most found across all hospitals. Despite each hospital particularities in bacterial composition, clustering profiles were found for surfaces and locations in the ICU. Antimicrobial resistance genes *mecA*, *bla*_KPC-like_, *bla*_NDM-like_, and *bla*_OXA-23-like_ were the most frequently detected in surface samples. A wide variety of sanitizers were collected, with 19 different active principles in-use, and 21% of the solutions collected showed viable bacterial growth with antimicrobial resistance genes detected.

**Conclusion:** This study demonstrated a diverse and spread pattern of bacteria and antimicrobial resistance genes covering a large part of the national territory in ICU surface samples and in sanitizers solutions. This data should contribute to the adoption of surveillance programs to improve HAI control strategies and demonstrate that large-scale epidemiology studies must be performed to further understand the implications of bacterial contamination in hospital surfaces and sanitizer solutions.

## Supplementary Table 1 for "A transversal overview of Intensive Care Units environmental microbiome and antimicrobial resistance profile in Brazil"

### Sheet: S1 Table
SUPPLEMENTARY TABLE 1
Hosptipal collection sites:
Nursing station	Surface Medication Area
Nursing station	Faucet+Soap Dispenser
Nursing station	Computer
Nursing station	Nursing station counter
Nursing station	Alcohol dispenser
Medical Prescription	Medical prescription counter
Medical Prescription	Computer
Beds (1-5)*	Bed rails
Beds (1-5)*	Meal Table/Procedure
Beds (1-5)*	Monitor + Infusion bomb buttons
Beds (1-5)*	Gas ruler / fluxometer
Beds (1-5)*	IV Stand
Beds (1-5)*	Curtain/Divisories/Knob
Hygiene material	Mop Handle/Squeegee _Car Cleaning

### Sheet: S2 Table
SUPPLEMENTARY TABLE 2
Hospital	Hygene Sanitizer	Nursing Sanitizer
H01	Sodium hypochlorite	5th generation quaternary ammonium and biguanide
H02	Sodium hypochlorite	5th generation quaternary ammonium and biguanide
H03	Neutral detergent	Quaternary ammonium and alcohol
H07	Neutral detergent	Hydrogen peroxide
H08	Detergent and Sodium hypochlorite	70% Alcohol
H09	Quaternary ammonium and biguanide	70% Alcohol
H10	Sodium hypochlorite and soap	Quaternary ammonium and biguanide
H11	5th generation quaternary ammonium and biguanide	-
H12	Biguanide	Biguanide
H13	Neutral detergent	Biguanide
H14	Neutral detergent	Hydrogen peroxide
H15	5th generation quaternary ammonium and biguanide	70% Alcohol
H16	Quaternary ammonium and biguanide	Quaternary ammonium and biguanide
H17	Quaternary ammonium	Quaternary ammonium
H18	5th generation quaternary ammonium and hydrogen peroxide	70% Alcohol
H19	Alkaline detergent	Hydrogen peroxide
H21	Disinfectant	Quaternary ammonium
H22	5th generation quaternary ammonium and biguanide	Neutral detergent
H23	Soap	70% Alcohol
H24	Neutral detergent	Quaternary ammonium and biguanide
H25	Neutral detergent	Biguanide
H26	5th generation quaternary ammonium and biguanide	5th generation quaternary ammonium and biguanide
H27	Quaternary ammonium	Quaternary ammonium
H28	Degreasing detergent	Quaternary ammonium
H29	Neutral detergent	Quaternary ammonium
H30	Neutral detergent	Quaternary ammonium
H31	Hydrogen peroxide	Hydrogen peroxide
H32	Neutral detergent	Neutral detergent
H33	5th generation quaternary ammonium and biguanide	5th generation quaternary ammonium and biguanide
H34	Quaternary ammonium and biguanide	Quaternary ammonium and biguanide
H35	Sodium hypochlorite	70% Alcohol
H36	Quaternary ammonium	-
H37	5th generation quaternary ammonium and biguanide	5th generation quaternary ammonium and biguanide
H38	Hydrogen peroxide	70% Alcohol
H39	Quaternary ammonium	70% Alcohol
H41	Hydrogen peroxide	Quaternary ammonium and biguanide
H42	Hydrogen peroxide	Hydrogen peroxide
H43	70% Alcohol	Quaternário de amônio de 5ª geração
H45	Quaternary ammonium and hydrogen peroxide	5th generation quaternary ammonium and biguanide
H47	Local supplier sanitizer	70% Alcohol

### Sheet: S3 Table
SUPPLEMENTARY TABLE 3
Microbiologics, 16S rRNA sequencing and AMR genes analysis results for hospital sanitizers.
Hospital	Cleaning team	Sanitizer active principle	Microbiological Cultivation Total count of mesophilic aerobic bacteria.	Bacterial DNA Sequencing	AMR genes CTXM1 VanA CTXM8 mecA CTXM2 OXA23 NDM KPC SPM vanB CTXM9
H1	Hygiene	Detergent and Sodium hypochlorite	< 10 CFU/g	N/D	N/D
H1	Nursing	5th generation quaternary ammonium and biguanide	Inconclusive	N/D	N/D
H2	Hygiene	Detergent and Sodium hypochlorite	< 10 CFU/g	N/D	N/D
H2	Nursing	5th generation quaternary ammonium and biguanide	Inconclusive	N/D	N/D
H3	Hygiene	Neutral detergent	< 10 CFU/g	N/D	N/D
H3	Nursing	Quaternary ammonium and alcohol	< 10 CFU/g	N/D	N/D
H7	Hygiene	Neutral detergent	> 5,0x10ˆ3 CFU/g	Acinetobacter baumannii Acinetobacter baumannii complex Acinetobacter junii Delftia Brevundimonas diminuta Stenotrophomonas maltophilia Citrobacter freundii Agrobacterium tumefaciens Pseudomonas pseudoalcaligenes Rhizobiaceae Pseudomonas Acinetobacter johnsonii Ochrobactrum intermedium	CTXM8 CTXM2 NDM
H7	Nursing	Hydrogen peroxide	Inconclusive	N/D	N/D
H8	Hygiene	Detergent and Sodium hypochlorite	< 10 CFU/g	N/D	N/D
H8	Nursing	70% Alcohol	< 10 CFU/g	N/D	N/D
H9	Hygiene	Quaternary ammonium and biguanide	< 10 CFU/g	N/D	N/D
H9	Nursing	Alcohol	< 10 CFU/g	N/D	N/D
H10	Hygiene	Sodium hypochlorite	< 10 CFU/g	N/D	N/D
H10	Nursing	Quaternary ammonium and biguanide	> 5,0x10ˆ3 CFU/g	Burkholderia glumae	Not detected
H11	Hygiene	5th generation quaternary ammonium and biguanide	< 10 CFU/g	N/D	N/D
H11	Nursing	Neutral detergent	< 10 CFU/g	N/D	N/D
H12	Hygiene	Biguanide	< 10 CFU/g	N/D	N/D
H12	Nursing	Biguanide	< 10 CFU/g	N/D	N/D
H13	Hygiene	Neutral detergent	Inconclusive	N/D	N/D
H13	Nursing	Biguanide	Inconclusive	N/D	N/D
H14	Hygiene	Detergent and Sodium hypochlorite	> 5,0x10ˆ3 CFU/g	Brevundimonas diminuta Acinetobacter junii Pseudomonas Acinetobacter parvus Pseudomonas pseudoalcaligenes	Not detected
H14	Nursing	Hydrogen peroxide	< 10 CFU/g	N/D	N/D
H15	Hygiene	5th generation quaternary ammonium and biguanide	Inconclusive	N/D	N/D
H15	Nursing	5th generation quaternary ammonium and biguanide	Inconclusive	N/D	N/D
H16	Hygiene	Quaternary ammonium and biguanide	> 5,0x10ˆ3 CFU/g	Escherichia coli	Not detected
H16	Nursing	Quaternary ammonium and biguanide	< 10 CFU/g	N/D	N/D
H17	Hygiene	Quaternary ammonium	< 10 CFU/g	N/D	N/D
H17	Nursing	Quaternary ammonium	< 10 CFU/g	N/D	N/D
H18	Hygiene	5th generation quaternary ammonium and hydrogen peroxide	< 10 CFU/g	N/D	N/D
H18	Nursing	70% Alcohol	< 10 CFU/g	N/D	N/D
H19	Hygiene	Alkaline detergent	> 5,0x10ˆ3 CFU/g	Aeromonas hydrophila Stenotrophomonas maltophilia Aeromonas Pseudomonas Escherichia coli	CTXM8 KPC
H19	Nursing	Hydrogen peroxide	< 10 CFU/g	N/D	N/D
H20	Hygiene	Lost during transportation	-	-	-
H20	Nursing	Lost during transportation	-	-	-
H21	Hygiene	Disinfectant	< 10 CFU/g	N/D	N/D
H21	Nursing	5th generation quaternary ammonium and biguanide	Inconclusive	N/D	N/D
H22	Hygiene	5th generation quaternary ammonium and biguanide	< 10 CFU/g	N/D	N/D
H22	Nursing	70% Alcohol	90 CFU/g	Escherichia coli	Not detected
H23	Hygiene	Soap	< 10 CFU/g	N/D	N/D
H23	Nursing	70% Alcohol	< 10 CFU/g	N/D	N/D
H24	Hygiene	Neutral detergent	Inconclusive	N/D	N/D
H24	Nursing	Quaternary ammonium and biguanide	< 10 CFU/g	N/D	N/D
H25	Hygiene	Neutral detergent	> 5,0x10ˆ3 CFU/g	Brucella Bacillus	Not detected
H25	Nursing	Biguanide	> 5,0x10ˆ3 CFU/g	Escherichia coli	Not detected
H26	Hygiene	5th generation quaternary ammonium and biguanide	< 10 CFU/g	N/D	N/D
H26	Nursing	5th generation quaternary ammonium and biguanide	Inconclusive	N/D	N/D
H27	Hygiene	Quaternary ammonium	> 5,0x10ˆ3 CFU/g	Pseudomonas Pseudomonas putida	Not detected
H27	Nursing	Quaternary ammonium	> 5,0x10ˆ3 CFU/g	Achromobacter Burkholderia cenocepacia Burkholderia cepacia complex	Not detected
H28	Nursing	Quaternary ammonium	10 CFU/g	Acinetobacter	Not detected
H28	Hygiene	Degreasing detergent	< 10 CFU/g	N/D	N/D
H29	Hygiene	Neutral detergent	< 10 CFU/g	N/D	N/D
H29	Nursing	5th generation quaternary ammonium and biguanide	< 10 CFU/g	N/D	N/D
H30	Hygiene	Neutral detergent	> 5,0x10ˆ3 CFU/g	Pseudomonas	Not detected
H30	Nursing	Quaternary ammonium	< 10 CFU/g	N/D	N/D
H31	Hygiene	Hydrogen peroxide	< 10 CFU/g	N/D	N/D
H31	Nursing	Hydrogen peroxide	> 5,0x10ˆ3 CFU/g	Não detectado	Not detected
H32	Hygiene	Neutral detergent	< 10 CFU/g	N/D	N/D
H32	Nursing	Neutral detergent	< 10 CFU/g	N/D	N/D
H33	Hygiene	5th generation quaternary ammonium and biguanide	< 10 CFU/g	N/D	N/D
H33	Nursing	5th generation quaternary ammonium and biguanide	< 10 CFU/g	N/A	N/A
H34	Hygiene	Quaternary ammonium and biguanide	< 10 CFU/g	N/D	N/D
H34	Nursing	Quaternary ammonium and biguanide	< 10 CFU/g	N/D	N/D
H35	Hygiene	Detergent and Sodium hypochlorite	< 10 CFU/g	N/D	N/D
H35	Nursing	70% Alcohol	< 10 CFU/g	N/D	N/D
H36	Hygiene	5th generation quaternary ammonium and biguanide	< 10 CFU/g	N/D	N/D
H36	Hygiene	Not collected	-	-	-
H37	Hygiene	5th generation quaternary ammonium and biguanide	> 5,0x10ˆ3 CFU/g	Bacillus	Not detected
H37	Hygiene	5th generation quaternary ammonium and biguanide (not collected)	-	-	-
H38	Hygiene	Hydrogen peroxide	< 10 CFU/g	N/D	N/D
H38	Nursing	70% Alcohol	> 5,0x10ˆ3 CFU/g	Brevibacillus brevis Paenibacillus	Not detected
H39	Hygiene	5th generation quaternary ammonium and biguanide	< 10 CFU/g	N/D	N/D
H39	Nursing	70% Alcohol	< 10 CFU/g	N/D	N/D
H42	Hygiene	Hydrogen peroxide	> 5,0x10ˆ3 CFU/g	Bacillus	Not detected
H42	Nursing	Hydrogen peroxide	< 10 CFU/g	N/D	N/D
H41	Hygiene	Hydrogen peroxide	< 10 CFU/g	N/D	N/D
H41	Nursing	Quaternary ammonium and biguanide	< 10 CFU/g	N/D	N/D
H43	Hygiene	70% Alcohol	< 10 CFU/g	N/D	N/D
H43	Nursing	5th generation quaternary ammonium and hydrogen peroxide	< 10 CFU/g	N/D	N/D
H45	Hygiene	Quaternary ammonium and hydrogen peroxide	< 10 CFU/g	N/D	N/D
H45	Nursing	5th generation quaternary ammonium and biguanide	< 10 CFU/g	N/D	N/D
H47	Hygiene	Local supplier sanitizer	> 5,0x10ˆ3 CFU/g	Serratia marcescens	CTXM8 KPC
H47	Nursing	70% Alcohol	< 10 CFU/g	N/D	N/D
Inconclusive = The inactivation of active principle in sanitizer showed an unsatisfactory result.
< 10 CFU/g = bacterial detection absent
N/D = Not detected

### Sheet: sheet 1
Supplementary sheet 1	traduzir
SANEANTES TESTADOS									Sítios de coleta
									Posto Enf	Superf. Área Medicação	Nursing station	Surface Medication Area
Saneantes/nome comercial	Saneantes/princípio ativo	Sanitizers/active principle							Posto Enf	Torneira+Disp.Sabão	Nursing station	Faucet+Soap Dispenser
Álcool 70%	Álcool 70%	70% Alcohol		70% Alcohol		Álcool 70%			Posto Enf	Comp (Teclado+Mouse)	Nursing station	Computer
Multibac BP	Biguanida	Biguanide		Biguanide		Multibac BP			Posto Enf	Balcão Posto	Nursing station	Nursing station counter
Surfic	Biguanida	Biguanide		Local supplier sanitizer		Surfic			Posto Enf	Disp Álcool	Nursing station	Alcohol dispenser
Biodemie DTC Floral amarelo	Biodemie DTC Floral amarelo	Local supplier sanitizer		Disinfectant		Biodemie DTC Floral amarelo			Presc Med	Balcão Prescrição	Medical Prescription	Medical prescription counter
Desinfetante	Desinfetante	Disinfectant		Alkaline detergent		Desinfetante			Presc Med	Comp (Teclado+Mouse)	Medical Prescription	Computer
Detergente alcalino	Detergente alcalino	Alkaline detergent		Degreasing detergent		Detergente alcalino			Leitos	Grades Cama	Beds	Bed rails
JP 2 em 1	Detergente desengordurante	Degreasing detergent		Detergent and Sodium hypochlorite		JP 2 em 1			Leitos	Mesa Refeição/Proced	Beds	Meal Table/Procedure
JVC DET PLUS 500+JVC GERAL CLOR 10%	Detergente e Hipoclorito de Na	Detergent and Sodium hypochlorite		Neutral detergent		JVC DET PLUS 500+JVC GERAL CLOR 10%			Leitos	Botões Monit+Bomb Inf	Beds	Monitor + Infusion bomb buttons
Detergente VHS	Detergente e Hipoclorito de Na	Detergent and Sodium hypochlorite		Ammonium hydroxide		Detergente VHS			Leitos	Régua Gases	Beds	Gas ruler / fluxometer
Quallix DTHS	Detergente e Hipoclorito de Na	Detergent and Sodium hypochlorite		Sodium hypochlorite		Quallix DTHS			Leitos	Suporte Soro	Beds	IV Stand
Virex	Detergente e Hipoclorito de Na	Detergent and Sodium hypochlorite		Hydrogen peroxide		Virex			Leitos	Cortina/Divis/Maçaneta	Beds	Curtain/Divis/Knob
Beckplater	Detergente neutro	Neutral detergent		Quaternary ammonium		Beckplater			Material_Hig	CaboMop/Rodo_CarLimpez	Hygiene material	Mop Handle/Squeegee _Car Cleaning
CombiProfi	Detergente neutro	Neutral detergent		5th generation quaternary ammonium and biguanide		CombiProfi
Detergente Scotch Brite	Detergente neutro	Neutral detergent		5th generation quaternary ammonium and hydrogen peroxide		Detergente Scotch Brite
Neutro plus	Detergente neutro	Neutral detergent		Quaternary ammonium and alcohol		Neutro plus
Scotch brite detergente	Detergente neutro	Neutral detergent		Quaternary ammonium and biguanide		Scotch brite detergente
Scoth Brite Flex	Detergente neutro	Neutral detergent		Quaternary ammonium and hydrogen peroxide		Scoth Brite Flex
Hidróxido de amônio	Hidróxido de amônio	Ammonium hydroxide		Soap		Hidróxido de amônio
Hipoclorito de Na	Hipoclorito de Na	Sodium hypochlorite				Hipoclorito de Na
Oxivir TB	Peróxido de hidrogênio	Hydrogen peroxide				Oxivir TB
Peroxy	Peróxido de hidrogênio	Hydrogen peroxide				Peroxy
Oxivir Five 16	Peróxido de hidrogênio	Hydrogen peroxide				Oxivir Five 16
Multibac 0.5%	Quaternário de amônio	Quaternary ammonium				Multibac 0.5%
Surfanios	Quaternário de amônio	Quaternary ammonium				Surfanios
Surfanios Premium NPC	Quaternário de amônio	Quaternary ammonium				Surfanios Premium NPC
Germi Rio	Quaternário de amônio de 5ª geração e biguanida	5th generation quaternary ammonium and biguanide				Germi Rio
Gmed Biguanida	Quaternário de amônio de 5ª geração e biguanida	5th generation quaternary ammonium and biguanide				Gmed Biguanida
Optigerm	Quaternário de amônio de 5ª geração e biguanida	5th generation quaternary ammonium and biguanide				Optigerm
Optigerm ppt	Quaternário de amônio de 5ª geração e biguanida	5th generation quaternary ammonium and biguanide				Optigerm ppt
Optigerm pronto uso	Quaternário de amônio de 5ª geração e biguanida	5th generation quaternary ammonium and biguanide				Optigerm pronto uso
Desinfetante Hospitalar 5A 3M	Quaternário de amônio de 5ª geração e peróxido de hidrogênio	5th generation quaternary ammonium and hydrogen peroxide				Desinfetante Hospitalar 5A 3M
Peroxy de Hid 4D	Quaternário de amônio de 5ª geração e peróxido de hidrogênio	5th generation quaternary ammonium and hydrogen peroxide				Peroxy de Hid 4D
Meliseptol	Quaternário de amônio e álcool	Quaternary ammonium and alcohol				Meliseptol
Bac Plus	Quaternário de amônio e biguanida	Quaternary ammonium and biguanide				Bac Plus
Biguan	Quaternário de amônio e biguanida	Quaternary ammonium and biguanide				Biguan
Desinfec Vital	Quaternário de amônio e biguanida	Quaternary ammonium and biguanide				Desinfec Vital
LabSeptic	Quaternário de amônio e biguanida	Quaternary ammonium and biguanide				LabSeptic
Pratico 100	Quaternário de amônio e biguanida	Quaternary ammonium and biguanide				Pratico 100
SeptPro	Quaternário de amônio e biguanida	Quaternary ammonium and biguanide				SeptPro
SeptPro	Quaternário de amônio e biguanida	Quaternary ammonium and biguanide				Optigerm Oxikill
Optigerm Oxikill	Quaternário de amônio e peróxido de hidrogênio	Quaternary ammonium and hydrogen peroxide				Sabão
Sabão	Sabão	Soap

### Sheet: sheet 2
Supplementary sheet 2		(despintar e traduzir)					TRADUÇÃO
Hospital	Tipo	Saneante	Resultado Cultivo *Contagem total de bactérias aeróbias mesófilas	Sequenciamento	Genes de Resistência CTXM1 VanA CTXM8 mecA CTXM2 OXA23 NDM KPC SPM vanB CTXM9		Hospital	Cleaning team	Sanitizer active principle	Microbiological Cultivation Result - Total count of mesophilic aerobic bacteria.	Sequencing	AMR genes CTXM1 VanA CTXM8 mecA CTXM2 OXA23 NDM KPC SPM vanB CTXM9
H1	higiene	Virex	< 10 UFC/g	N/D	N/D		H1	Hygiene	Detergent and Sodium hypochlorite	< 10 UFC/g	N/D	N/D
H1	enfermagem	Optigerm	Inconclusivo	N/D	N/D		H1	Nursing	5th generation quaternary ammonium and biguanide	Inconclusive	N/D	N/D
H2	higiene	Virex	< 10 UFC/g	N/D	N/D		H2	Hygiene	Detergent and Sodium hypochlorite	< 10 UFC/g	N/D	N/D
H2	enfermagem	Optigerm	Inconclusivo	N/D	N/D		H2	Nursing	5th generation quaternary ammonium and biguanide	Inconclusive	N/D	N/D
H3	higiene	CombiProfi	< 10 UFC/g	N/D	N/D		H3	Hygiene	Neutral detergent	< 10 UFC/g	N/D	N/D
H3	enfermagem	Meliseptol	< 10 UFC/g	N/D	N/D		H3	Nursing	Quaternary ammonium and alcohol	< 10 UFC/g	N/D	N/D
H7	higiene	UHS Limpador	> 5,0x10ˆ3 UFC/g	Acinetobacter baumannii Acinetobacter baumannii complex Acinetobacter junii Delftia Brevundimonas diminuta Stenotrophomonas maltophilia Citrobacter freundii Agrobacterium tumefaciens Pseudomonas pseudoalcaligenes Rhizobiaceae Pseudomonas Acinetobacter johnsonii Ochrobactrum intermedium	CTXM8 CTXM2 NDM		H7	Hygiene	Neutral detergent	> 5,0x10ˆ3 UFC/g	Acinetobacter baumannii Acinetobacter baumannii complex Acinetobacter junii Delftia Brevundimonas diminuta Stenotrophomonas maltophilia Citrobacter freundii Agrobacterium tumefaciens Pseudomonas pseudoalcaligenes Rhizobiaceae Pseudomonas Acinetobacter johnsonii Ochrobactrum intermedium	CTXM8 CTXM2 NDM		Acinetobacter baumannii, Burkholderia cenocepacia, Burkholderia cepacia, Clostridioides difficile, Corynebacterium, Enterobacteriaceae, Enterococcus faecalis, Enterococcus faecium, Escherichia coli, Klebsiella pneumoniae, Proteus mirabilis, Pseudomonas aeruginosa, Pseudomonas putida, Staphylococcus aureus, Staphylococcus epidermidis, Staphylococcus hominis and Stenotrophomonas maltophilia
H7	enfermagem	Oxivir TB	Inconclusivo	N/D	N/D		H7	Nursing	Hydrogen peroxide	Inconclusive	N/D	N/D
H8	higiene	JVC DET PLUS 500+JVC GERAL CLOR 10%	< 10 UFC/g	N/D	N/D		H8	Hygiene	Detergent and Sodium hypochlorite	< 10 UFC/g	N/D	N/D
H8	enfermagem	Álcool 70%	< 10 UFC/g	N/D	N/D		H8	Nursing	70% Alcohol	< 10 UFC/g	N/D	N/D
H9	higiene	Biguan	< 10 UFC/g	N/D	N/D		H9	Hygiene	Quaternary ammonium and biguanide	< 10 UFC/g	N/D	N/D
H9	enfermagem	Álcool	< 10 UFC/g	N/D	N/D		H9	Nursing	Alcohol	< 10 UFC/g	N/D	N/D
H10	higiene	Hipoclorito	< 10 UFC/g	N/D	N/D		H10	Hygiene	Sodium hypochlorite	< 10 UFC/g	N/D	N/D
H10	enfermagem	Pratico 100	> 5,0x10ˆ3 UFC/g	Burkholderia glumae	Não detectados		H10	Nursing	Quaternary ammonium and biguanide	> 5,0x10ˆ3 UFC/g	Burkholderia glumae	Not detected
H11	higiene	Optigerm ppt	< 10 UFC/g	N/D	N/D		H11	Hygiene	5th generation quaternary ammonium and biguanide	< 10 UFC/g	N/D	N/D
H11	enfermagem	Detergente Scotch Brite	< 10 UFC/g	N/D	N/D		H11	Nursing	Neutral detergent	< 10 UFC/g	N/D	N/D
H12	higiene	Surfic	< 10 UFC/g	N/D	N/D		H12	Hygiene	Biguanide	< 10 UFC/g	N/D	N/D
H12	enfermagem	Surfic	< 10 UFC/g	N/D	N/D		H12	Nursing	Biguanide	< 10 UFC/g	N/D	N/D
H13	higiene	Detergente Multiuso	Inconclusivo	N/D	N/D		H13	Hygiene	Neutral detergent	Inconclusive	N/D	N/D
H13	enfermagem	Polihexametileno biguanida	Inconclusivo	N/D	N/D		H13	Nursing	Biguanide	Inconclusive	N/D	N/D
H14	higiene	Detergente VHS	> 5,0x10ˆ3 UFC/g	Brevundimonas diminuta Acinetobacter junii Pseudomonas Acinetobacter parvus Pseudomonas pseudoalcaligenes	Não detectados		H14	Hygiene	Detergent and Sodium hypochlorite	> 5,0x10ˆ3 UFC/g	Brevundimonas diminuta Acinetobacter junii Pseudomonas Acinetobacter parvus Pseudomonas pseudoalcaligenes	Not detected
H14	enfermagem	Oxivir TB	< 10 UFC/g	N/D	N/D		H14	Nursing	Hydrogen peroxide	< 10 UFC/g	N/D	N/D
H15	higiene	Optigerm	Inconclusivo	N/D	N/D		H15	Hygiene	5th generation quaternary ammonium and biguanide	Inconclusive	N/D	N/D
H15	enfermagem	Optigerm	Inconclusivo	N/D	N/D		H15	Nursing	5th generation quaternary ammonium and biguanide	Inconclusive	N/D	N/D
H16	higiene	Quaternário de amônio SeptPro	> 5,0x10ˆ3 UFC/g	Escherichia coli	Não detectados		H16	Hygiene	Quaternary ammonium and biguanide	> 5,0x10ˆ3 UFC/g	Escherichia coli	Not detected
H16	enfermagem	SeptPro	< 10 UFC/g	N/D	N/D		H16	Nursing	Quaternary ammonium and biguanide	< 10 UFC/g	N/D	N/D
H17	higiene	Surfanios	< 10 UFC/g	N/D	N/D		H17	Hygiene	Quaternary ammonium	< 10 UFC/g	N/D	N/D
H17	enfermagem	Surfanios	< 10 UFC/g	N/D	N/D		H17	Nursing	Quaternary ammonium	< 10 UFC/g	N/D	N/D
H18	higiene	Peroxy de Hid 4D	< 10 UFC/g	N/D	N/D		H18	Hygiene	5th generation quaternary ammonium and hydrogen peroxide	< 10 UFC/g	N/D	N/D
H18	enfermagem	Álcool 70%	< 10 UFC/g	N/D	N/D		H18	Nursing	70% Alcohol	< 10 UFC/g	N/D	N/D
H19	higiene	Detergente alcalino	> 5,0x10ˆ3 UFC/g	Aeromonas hydrophila Stenotrophomonas maltophilia Aeromonas Pseudomonas Escherichia coli	CTXM8 KPC		H19	Hygiene	Alkaline detergent	> 5,0x10ˆ3 UFC/g	Aeromonas hydrophila Stenotrophomonas maltophilia Aeromonas Pseudomonas Escherichia coli	CTXM8 KPC
H19	enfermagem	Peróxido de Hidrogênio	< 10 UFC/g	N/D	N/D		H19	Nursing	Hydrogen peroxide	< 10 UFC/g	N/D	N/D
H20	higiene		-	-	-		H20	Hygiene		-	-	-
H20	enfermagem		-	-	-		H20	Nursing		-	-	-
H21	higiene	Desinfetante	< 10 UFC/g	N/D	N/D		H21	Hygiene	Disinfectant	< 10 UFC/g	N/D	N/D
H21	enfermagem	Germe Rio	Inconclusivo	N/D	N/D		H21	Nursing	5th generation quaternary ammonium and biguanide	Inconclusive	N/D	N/D
H22	higiene	Optigerm ppt	< 10 UFC/g	N/D	N/D		H22	Hygiene	5th generation quaternary ammonium and biguanide	< 10 UFC/g	N/D	N/D
H22	enfermagem	Álcool 70%	90 UFC/g	Escherichia coli	Não detectados		H22	Nursing	70% Alcohol	90 UFC/g	Escherichia coli	Not detected
H23	higiene	Sabão para piso	< 10 UFC/g	N/D	N/D		H23	Hygiene	???????? (Sabão para piso)	< 10 UFC/g	N/D	N/D
H23	enfermagem	Álcool 70%	< 10 UFC/g	N/D	N/D		H23	Nursing	70% Alcohol	< 10 UFC/g	N/D	N/D
H24	higiene	Beckplater	Inconclusivo	N/D	N/D		H24	Hygiene	Neutral detergent	Inconclusive	N/D	N/D
H24	enfermagem	LabSeptic	< 10 UFC/g	N/D	N/D		H24	Nursing	Quaternary ammonium and biguanide	< 10 UFC/g	N/D	N/D
H25	higiene	Detergente Neutro	> 5,0x10ˆ3 UFC/g	Brucella Bacillus	Não detectados		H25	Hygiene	Neutral detergent	> 5,0x10ˆ3 UFC/g	Brucella Bacillus	Not detected
H25	enfermagem	Multibac BP	> 5,0x10ˆ3 UFC/g	Escherichia coli	Não detectados		H25	Nursing	Biguanide	> 5,0x10ˆ3 UFC/g	Escherichia coli	Not detected
H26	higiene	Gmed Biguanida	< 10 UFC/g	N/D	N/D		H26	Hygiene	5th generation quaternary ammonium and biguanide	< 10 UFC/g	N/D	N/D
H26	enfermagem	Gmed Biguanida	Inconclusivo	N/D	N/D		H26	Nursing	5th generation quaternary ammonium and biguanide	Inconclusive	N/D	N/D
H27	higiene	Quaternário	> 5,0x10ˆ3 UFC/g	Pseudomonas Pseudomonas putida	Não detectados		H27	Hygiene	Quaternary ammonium	> 5,0x10ˆ3 UFC/g	Pseudomonas Pseudomonas putida	Not detected
H27	enfermagem	Quaternário	> 5,0x10ˆ3 UFC/g	Achromobacter Burkholderia cenocepacia Burkholderia cepacia complex	Não detectados		H27	Nursing	Quaternary ammonium	> 5,0x10ˆ3 UFC/g	Achromobacter Burkholderia cenocepacia Burkholderia cepacia complex	Not detected
H28	enfermagem	Surfamios Premium NPC	10 UFC/g	Acinetobacter	Não detectados		H28	Nursing	Quaternary ammonium	10 UFC/g	Acinetobacter	Not detected
H28	higiene	JP 2 em 1	< 10 UFC/g	N/D	N/D		H28	Hygiene	Degreasing detergent	< 10 UFC/g	N/D	N/D
H29	higiene	VerdeSan	< 10 UFC/g	N/D	N/D		H29	Hygiene	Neutral detergent	< 10 UFC/g	N/D	N/D
H29	enfermagem	GermiRio	< 10 UFC/g	N/D	N/D		H29	Nursing	5th generation quaternary ammonium and biguanide	< 10 UFC/g	N/D	N/D
H30	higiene	Neutro plus	> 5,0x10ˆ3 UFC/g	Pseudomonas	Não detectados		H30	Hygiene	Neutral detergent	> 5,0x10ˆ3 UFC/g	Pseudomonas	Not detected
H30	enfermagem	Multibac 0.5%	< 10 UFC/g	N/D	N/D		H30	Nursing	Quaternary ammonium	< 10 UFC/g	N/D	N/D
H31	higiene	Oxivir	< 10 UFC/g	N/D	N/D		H31	Hygiene	Hydrogen peroxide	< 10 UFC/g	N/D	N/D
H31	enfermagem	Oxivir	> 5,0x10ˆ3 UFC/g	Não detectado	Não detectado		H31	Nursing	Hydrogen peroxide	> 5,0x10ˆ3 UFC/g	Não detectado	Not detected
H32	higiene	Scoth Brite Flex	< 10 UFC/g	N/D	N/D		H32	Hygiene	Neutral detergent	< 10 UFC/g	N/D	N/D
H32	enfermagem	Scoth Brite Flex	< 10 UFC/g	N/D	N/D		H32	Nursing	Neutral detergent	< 10 UFC/g	N/D	N/D
H33	higiene	Optigerme ppt	< 10 UFC/g	N/D	N/D		H33	Hygiene	5th generation quaternary ammonium and biguanide	< 10 UFC/g	N/D	N/D
H33	enfermagem	Optigerme ppt	< 10 UFC/g	N/A	N/A		H33	Nursing	5th generation quaternary ammonium and biguanide	< 10 UFC/g	N/A	N/A
H34	higiene	Bac Plus	< 10 UFC/g	N/D	N/D		H34	Hygiene	Quaternary ammonium and biguanide	< 10 UFC/g	N/D	N/D
H34	enfermagem	Bac Plus	< 10 UFC/g	N/D	N/D		H34	Nursing	Quaternary ammonium and biguanide	< 10 UFC/g	N/D	N/D
H35	higiene	Quallix DTHS	< 10 UFC/g	N/D	N/D		H35	Hygiene	Detergent and Sodium hypochlorite	< 10 UFC/g	N/D	N/D
H35	enfermagem	Álcool 70%	< 10 UFC/g	N/D	N/D		H35	Nursing	70% Alcohol	< 10 UFC/g	N/D	N/D
H36	higiene	GermRio	< 10 UFC/g	N/D	N/D		H36	Hygiene	5th generation quaternary ammonium and biguanide	< 10 UFC/g	N/D	N/D
H37	higiene	Optigerm	> 5,0x10ˆ3 UFC/g	Bacillus	Não detectados		H37	Hygiene	5th generation quaternary ammonium and biguanide	> 5,0x10ˆ3 UFC/g	Bacillus	Not detected
H38	higiene	Peroxy	< 10 UFC/g	N/D	N/D		H38	Hygiene	Hydrogen peroxide	< 10 UFC/g	N/D	N/D
H38	enfermagem	Álcool 70%	> 5,0x10ˆ3 UFC/g	Brevibacillus brevis Paenibacillus	Não detectados		H38	Nursing	70% Alcohol	> 5,0x10ˆ3 UFC/g	Brevibacillus brevis Paenibacillus	Not detected
H39	higiene	GermRio	< 10 UFC/g	N/D	N/D		H39	Hygiene	5th generation quaternary ammonium and biguanide	< 10 UFC/g	N/D	N/D
H39	enfermagem	Álcool 70%	< 10 UFC/g	N/D	N/D		H39	Nursing	70% Alcohol	< 10 UFC/g	N/D	N/D
H42	higiene	Oxivir	> 5,0x10ˆ3 UFC/g	Bacillus	Não detectados		H42	Hygiene	Hydrogen peroxide	> 5,0x10ˆ3 UFC/g	Bacillus	Not detected
H42	enfermagem	Oxivir	< 10 UFC/g	N/D	N/D		H42	Nursing	Hydrogen peroxide	< 10 UFC/g	N/D	N/D
H41	higiene	Oxivir Five 16	< 10 UFC/g	N/D	N/D		H41	Hygiene	Hydrogen peroxide	< 10 UFC/g	N/D	N/D
H41	enfermagem	Desinfec Vital	< 10 UFC/g	N/D	N/D		H41	Nursing	Quaternary ammonium and biguanide	< 10 UFC/g	N/D	N/D
H43	higiene	Álcool 70%	< 10 UFC/g	N/D	N/D		H43	Hygiene	70% Alcohol	< 10 UFC/g	N/D	N/D
H43	enfermagem	Desinfetante Hospitalar 5A 3M	< 10 UFC/g	N/D	N/D		H43	Nursing	5th generation quaternary ammonium and hydrogen peroxide	< 10 UFC/g	N/D	N/D
H45	higiene	Optigerm Oxikill	< 10 UFC/g	N/D	N/D		H45	Hygiene	Quaternary ammonium and hydrogen peroxide	< 10 UFC/g	N/D	N/D
H45	enfermagem	Optigerm pronto uso	< 10 UFC/g	N/D	N/D		H45	Nursing	5th generation quaternary ammonium and biguanide	< 10 UFC/g	N/D	N/D
H47	higiene	Biodemie DTC Floral amarelo	> 5,0x10ˆ3 UFC/g	Serratia marcescens	CTXM8 KPC		H47	Hygiene	Local supplier sanitizer	> 5,0x10ˆ3 UFC/g	Serratia marcescens	CTXM8 KPC
H47	enfermagem	Alcool 70%	< 10 UFC/g	N/D	N/D		H47	Nursing	70% Alcohol	< 10 UFC/g	N/D	N/D
Inconclusivo = A validação do processo de inativação apresentou resultado insatisfatório.
< 10 UFC/g = ausência de detecção
N/D = Não detectado
UFC = CFU

### Sheet: rascunhos
Saneante Hig	TOTAL HOSPITAIS			Planilha com Saneantes testados
Álcool 70%	1	H43		Saneantes/nome comercial	Agrupamento	Saneantes/princípio ativo	Empresa
Biguanida	1	H12		Álcool 70%	Álcool 70%	Álcool 70%	Variadas			Saneante Hig	Saneante Enf
Biodemie DTC Floral amarelo	1	H47		Multibac BP		Biguanida	Girassol		H43	Álcool 70%	Quaternário de amônio de 5ª geração
Desinfetante	1	H21		Surfic		Biguanida	Profilática		H12	Biguanida	Biguanida
Detergente alcalino	1	H19		JP 2 em 1		Detergente desengordurante	Diversey		H47	Biodemie DTC Floral amarelo	Álcool 70%
Detergente desengordurante	1	H28		Beckplater		Detergente neutro	Becker		H21	Desinfetante	Quaternário de amônio
Detergente e Hipoclorito de Na 10%	5	H14;H8;H35;H1;H2		CombiProfi		Detergente neutro	Diversey		H19	Detergente alcalino	Peróxido de hidrogênio
Detergente neutro	5	H3;H24;H25;H30;H32		Detergente Scotch Brite	Scoth Brite Flex	Detergente neutro	Scotch Brite		H28	Detergente desengordurante	Quaternário de amônio
Hipoclorito de Na	1	H10		Scoth Brite Flex		Detergente neutro	Scotch Brite		H08	Detergente e Hipoclorito de Na 10%	Álcool 70%
Hopoclorito de Na+Sabão				Scotch brite detergente		Detergente neutro	Scotch Brite		H13	Detergente neutro	Biguanida	grupo 4
Peróxido de hidrogênio	4	H31;H41;H42;H38		Neutro plus		Detergente neutro	Girassol		H25	Detergente neutro	Biguanida
Quaternário de amônio	2	H27;H17		JVC DET PLUS 500+JVC GERAL CLOR 10%		Detergente e Hipoclorito de Na	JVC		H32	Detergente neutro	Detergente neutro
Quaternário de amônio de 5ª geração e biguanida	8	H36;H39, H26,H15.H37,H11,H22,H33		Detergente VHS		Detergente e Hipoclorito de Na	Diversey		H07	Detergente neutro	Peróxido de hidrogênio
Quaternário de amônio de 5ª geração e Peróxido de hidrogênio	1	H18		Virex		Detergente e Hipoclorito de Na	Diversey		H14	Detergente neutro	Peróxido de hidrogênio	na
Quaternário de amônio e biguanida	3	H34;H9;H16		Quallix DTHS		Detergente e Hipoclorito de Na	Ecolab		H29	Detergente neutro	Quaternário de amônio	na
Quaternário de amônio e Peróxido de hidrogênio	1	H45		Oxivir Five 16	Oxivir	Peróxido de hidrogênio	Diversey		H30	Detergente neutro	Quaternário de amônio
Sabão para piso	1	H23		Oxivir TB		Peróxido de hidrogênio	Diversey		H03	Detergente neutro	Quaternário de amônio e álcool
Detergente Multiuso	1	H13		Peroxy		Peróxido de hidrogênio	Spartan		H24	Detergente neutro	Quaternário de amônio e biguanida
Hidróxido de amônio	1	H7		Multibac 0.5%		Quaternário de amônio	Renko		H01	Hipoclorito de Na	Quaternário de amônio de 5ª geração e biguanida	na
Sem especificação: H29 (verdesan?) Não coletado: H20				Surfanios Premium NPC	Surfanios	Quaternário de amônio	Anios		H02	Hipoclorito de Na	Quaternário de amônio de 5ª geração e biguanida
				Surfanios		Quaternário de amônio	Anios		H35	Hipoclorito de Na	Álcool 70%
37 hosp coletados:				Gmed Biguanida		Quaternário de amônio de 5ª geração e biguanida	Glix Química		H10	Hopoclorito de Na+Sabão	Quaternário de amônio e biguanida
Saneante Enf	TOTAL HOSPITAIS			Germi Rio		Quaternário de amônio de 5ª geração e biguanida	RioQuimica		H38	Peróxido de hidrogênio	Álcool 70%
Álcool 70%	9	H9; H47; H8; H18; H22; H23;H35;H38;H39		Optigerm	Optigerm	Quaternário de amônio de 5ª geração e biguanida	Oleak		H31	Peróxido de hidrogênio	Peróxido de hidrogênio
Biguanida	3	H25;H13;H12		Optigerm ppt		Quaternário de amônio de 5ª geração e biguanida	Oleak		H42	Peróxido de hidrogênio	Peróxido de hidrogênio
Detergente neutro	2	H11;H32		Optigerm pronto uso		Quaternário de amônio de 5ª geração e biguanida	Oleak		H41	Peróxido de hidrogênio	Quaternário de amônio e biguanida
Peróxido de hidrogênio	5	H31;H42;H14;H19;H7		Peroxy de Hid 4D		Quaternário de amônio de 5ª geração e peróxido de hidrogênio	Spartan		H17	Quaternário de amônio	Quaternário de amônio
Quaternário de amônio	4	H30;H27;H28;H17		Desinfetante Hospitalar 5A 3M		Quaternário de amônio de 5ª geração e peróxido de hidrogênio	3M		H27	Quaternário de amônio	Quaternário de amônio
				Bac Plus		Quaternário de amônio e biguanida	MercoTech		H36	Quaternário de amônio	-
Quaternário de amônio de 5ª geração e biguanida	8	H21; H29, H26;H1;H2;H15;H45,H33		Biguan		Quaternário de amônio e biguanida	Glix Química		H39	Quaternário de amônio	Álcool 70%
Quaternário de amônio e álcool	1	H3		Desinfec Vital		Quaternário de amônio e biguanida	EUA / CNPH		H11	Quaternário de amônio de 5ª geração e biguanida	-
Quaternário de amônio e biguanida	5	H34; H41;H24;H10;H16		LabSeptic		Quaternário de amônio e biguanida	LabNews		H15	Quaternário de amônio de 5ª geração e biguanida	Álcool 70%
				Optigerm Oxikill		Quaternário de amônio e peróxido de hidrogênio	Oleak		H18	Quaternário de amônio de 5ª geração e Peróxido de hidrogênio	Álcool 70%
Quaternário de amônio de 5ª geração e peróxido de hidrogênio	1	H43		Pratico 100		Quaternário de amônio e biguanida	Cosmoderma		H22	Quaternário de amônio de 5ª geração e biguanida	Detergente neutro
SEM COLETA:				SeptPro	SeptPro	Quaternário de amônio e biguanida	Prolink		H26	Quaternário de amônio de 5ª geração e biguanida	Quaternário de amônio de 5ª geração e biguanida
H20,H36, H37				SeptPro		Quaternário de amônio e biguanida	Prolink		H33	Quaternário de amônio de 5ª geração e biguanida	Quaternário de amônio de 5ª geração e biguanida
				Meliseptol		Quaternário de amônio e álcool	Bbraun		H37	Quaternário de amônio de 5ª geração e biguanida	Quaternário de amônio de 5ª geração e biguanida
						Biodemie DTC Floral amarelo			H09	Quaternário de amônio e biguanida	Álcool 70%
						Desinfetante			H16	Quaternário de amônio e biguanida	Quaternário de amônio e biguanida
						Detergente alcalino			H34	Quaternário de amônio e biguanida	Quaternário de amônio e biguanida
						Hipoclorito de Na			H45	Quaternário de amônio e Peróxido de hidrogênio	Quaternário de amônio de 5ª geração e biguanida
						Sabão			H23	Sabão para piso	Álcool 70%
						Hidróxido de amônio
										Saneante Hig	Saneante Enf	Cluster bacs	Cluster HAI	CTXM1	CTXM2	CTXM8	CTXM9	KPC	mecA	NDM	OXA23	SPM	vanA	vanB
									H43	Álcool 70%	Quaternário de amônio de 5ª geração	2	1	pos				pos	pos	pos	pos
									H12	Biguanida	Biguanida	4	2	pos	pos			pos	pos	pos	pos		pos
									H47	Biodemie DTC Floral amarelo	Álcool 70%	2	1	pos	pos	pos		pos	pos	pos	pos		pos
									H21	Desinfetante	Quaternário de amônio	4	2	pos				pos	pos		pos		pos
									H19	Detergente alcalino	Peróxido de hidrogênio	4	1	pos	pos	pos		pos	pos	pos	pos		pos
									H28	Detergente desengordurante	Quaternário de amônio	4	2	pos				pos	pos	pos	pos
									H08	Detergente e Hipoclorito de Na 10%	Álcool 70%	1	2	pos	pos			pos	pos	pos	pos
									H13	Detergente neutro	Biguanida	4	2	pos		pos		pos	pos	pos	pos
									H25	Detergente neutro	Biguanida	4	2			pos		pos	pos	pos	pos		pos
									H32	Detergente neutro	Detergente neutro	3	1	pos	pos			pos	pos	pos	pos		pos
									H07	Detergente neutro	Peróxido de hidrogênio	4	1	pos					pos	pos
									H14	Detergente neutro	Peróxido de hidrogênio	3	1	pos				pos	pos
									H29	Detergente neutro	Quaternário de amônio	4	2		pos			pos	pos	pos
									H30	Detergente neutro	Quaternário de amônio	2	1		pos			pos	pos	pos	pos		pos
									H03	Detergente neutro	Quaternário de amônio e álcool	1	2			pos		pos	pos		pos		pos
									H24	Detergente neutro	Quaternário de amônio e biguanida	3	1			pos			pos
									H35	Hipoclorito de Na	Álcool 70%	1	2	pos		pos		pos	pos	pos	pos		pos
									H01	Hipoclorito de Na	Quaternário de amônio de 5ª geração e biguanida	3	1					pos	pos
									H02	Hipoclorito de Na	Quaternário de amônio de 5ª geração e biguanida	1	2			pos		pos	pos		pos
									H10	Hopoclorito de Na+Sabão	Quaternário de amônio e biguanida	1	2		pos			pos	pos	pos	pos		pos
									H38	Peróxido de hidrogênio	Álcool 70%	3	1	pos	pos	pos		pos	pos	pos	pos		pos
									H31	Peróxido de hidrogênio	Peróxido de hidrogênio	4	1	pos	pos	pos			pos	pos	pos
									H42	Peróxido de hidrogênio	Peróxido de hidrogênio	2	1	pos	pos			pos	pos	pos	pos		pos
									H41	Peróxido de hidrogênio	Quaternário de amônio e biguanida	2	2						pos		pos
									H36	Quaternário de amônio	-	2	1		pos	pos		pos	pos	pos	pos		pos
									H39	Quaternário de amônio	Álcool 70%	4	2	pos	pos	pos		pos	pos	pos	pos		pos
									H17	Quaternário de amônio	Quaternário de amônio	2	1					pos	pos	pos	pos
									H27	Quaternário de amônio	Quaternário de amônio	1	2	pos				pos	pos	pos	pos		pos
									H11	Quaternário de amônio de 5ª geração e biguanida	-	4	2	pos	pos			pos	pos	pos	pos		pos
									H15	Quaternário de amônio de 5ª geração e biguanida	Álcool 70%	4	2	pos	pos			pos	pos	pos	pos
									H22	Quaternário de amônio de 5ª geração e biguanida	Detergente neutro	2	1	pos		pos		pos	pos	pos
									H26	Quaternário de amônio de 5ª geração e biguanida	Quaternário de amônio de 5ª geração e biguanida	4	2	pos				pos	pos	pos	pos
									H33	Quaternário de amônio de 5ª geração e biguanida	Quaternário de amônio de 5ª geração e biguanida	1	2	pos	pos	pos		pos	pos	pos	pos
									H37	Quaternário de amônio de 5ª geração e biguanida	Quaternário de amônio de 5ª geração e biguanida	4	1	pos		pos		pos	pos	pos	pos	pos	pos
									H18	Quaternário de amônio de 5ª geração e Peróxido de hidrogênio	Álcool 70%	4	2	pos				pos	pos	pos	pos		pos
									H09	Quaternário de amônio e biguanida	Álcool 70%	4	1			pos		pos	pos	pos	pos		pos
									H16	Quaternário de amônio e biguanida	Quaternário de amônio e biguanida	4	2	pos		pos		pos	pos		pos		pos
									H34	Quaternário de amônio e biguanida	Quaternário de amônio e biguanida	4	2	pos				pos	pos	pos	pos
									H45	Quaternário de amônio e Peróxido de hidrogênio	Quaternário de amônio de 5ª geração e biguanida	4	2	pos	pos			pos	pos	pos	pos		pos
									H23	Sabão para piso	Álcool 70%	1	2	pos	pos	pos		pos	pos	pos	pos		pos

### Sheet: Figura gráfico
			FALTA PASSAR OS NOMES PRA INGLES
Saneante Hig	TOTAL HOSPITAIS		Cleaning product (active principle)	Hygiene	Nursing
Detergente alcalino	1		Alkaline detergent	1	0
TOTAL DE HOSPITAIS	38		Ammonium hydroxide	1	0
Álcool 70%	1		70% Alcohol	1	9
Biguanida	1		Biguanide	1	3
Biodemie DTC Floral amarelo	1		Biodemie DTC	1	0
Hidróxido de amônio	1		Detergent	1	0
Desinfetante	1		Disinfectant	1	0
Detergente desengordurante	1		Degreasing detergent	1	0
Detergente e Hipoclorito de Na 10%	5		Detergent and sodium hypochlorite	5	0
Peróxido de hidrogênio	4		Hydrogen peroxide	4	5
Detergente neutro	5		Neutral detergent	5	2
Quaternário de amônio	2		Quaternary ammonium	2	4
Quaternário de amônio de 5ª geração e biguanida	8		Quaternary ammonium and alcohol	-	1
Quaternário de amônio de 5ª geração e Peróxido de hidrogênio	1		Quaternary ammonium and biguanide	3	5
Sabão para piso	1		Quaternary ammonium and hydrogen peroxide	1	0
Quaternário de amônio e biguanida	3		5th generation quaternary ammonium and biguanide	8	8
Quaternário de amônio e Peróxido de hidrogênio	1		5th generation quaternary ammonium and hydrogen peroxide	1	1
Hipoclorito de Na	1		Sodium hypochlorite	1	0
Detergente Multiuso	1		Soap	1	0
1 não coletado, 1 não identificado o produto			TOTAL HOSPITALS	39*	38**
			* 1 não coletado, 1 não identificado o produto
Saneante Enf	TOTAL HOSPITAIS		** 3 não coletados
Álcool 70%	9
Biguanida	3
Detergente neutro	2
Peróxido de hidrogênio	5
Quaternário de amônio	4
Quaternário de amônio de 5ª geração e biguanida	8
Quaternário de amônio e álcool	1
Quaternário de amônio e biguanida	5
Quaternário de amônio de 5ª geração e peróxido de hidrogênio	1		supp sheet 1
TOTAL DE HOSPITAIS	38		19 princípios ativos
3 não coletados			42 produtos comercialmente diferents

### Sheet: alfa div
sample	hospital_local	seq_id	saneante_hig	saneante_enf	hospital	limpeza	local	superficie	estado	Richness	Shannon
201016271370.1.1.1	H43_CONC_Leito1		Álcool 70%	Desinfetante Hospitalar 5A 3M	H43	CONC	Leito1	Cortina/Divis/Maçaneta	Sergipe	23	2.84279		hospital	Richness	Shannon		saneante_hig	Richness	Shannon		saneante_enf	Richness	Shannon		estado	Richness	Shannon		limpeza	Richness	Shannon
201016271372.1.1.1	H43_CONC_Leito2		Álcool 70%	Desinfetante Hospitalar 5A 3M	H43	CONC	Leito2	Botões Monit+Bomb Inf	Sergipe	21	1.77688		H43				Álcool 70%	22			Desinfetante Hospitalar 5A 3M				Sergipe				CONC	37	2.82003
201016271373.1.1.1	H43_CONC_Leito2		Álcool 70%	Desinfetante Hospitalar 5A 3M	H43	CONC	Leito2	Régua Gases/Fluxôm	Sergipe	44	2.94046		H34				Bac Plus	39			Bac Plus				Santa Catarina				TERM	40	2.95351
201016271377.1.1.1	H43_CONC_Leito3		Álcool 70%	Desinfetante Hospitalar 5A 3M	H43	CONC	Leito3	Grades Cama	Sergipe	63	3.52313		H24				Beckplater	7			LabSeptic				São Paulo
201016271374.1.1.1	H43_CONC_Leito2		Álcool 70%	Desinfetante Hospitalar 5A 3M	H43	CONC	Leito2	Suporte Soro	Sergipe	24	2.56257		H9				Biguan	30			Álcool				Rio de Janeiro
201016271379.1.1.1	H43_CONC_Leito3		Álcool 70%	Desinfetante Hospitalar 5A 3M	H43	CONC	Leito3	Régua Gases/Fluxôm	Sergipe	22	2.84309		H47				Biodemie DTC Floral amarelo	34			Alcool 70%				Bahia
201016271376.1.1.1	H43_CONC_Leito2		Álcool 70%	Desinfetante Hospitalar 5A 3M	H43	CONC	Leito2	Mesa Refeição/Proced	Sergipe	37	3.00582		H3				CombiProfi				Meliseptol				Minas Gerais
201016271382.1.1.1	H43_CONC_Leito3		Álcool 70%	Desinfetante Hospitalar 5A 3M	H43	CONC	Leito3	Mesa Refeição/Proced	Sergipe	22	1.69285		H21				Desinfetante				Germe Rio				Rio Grande do Sul				superficie	Richness	Shannon
201016271365.1.1.1	H43_CONC_Leito1		Álcool 70%	Desinfetante Hospitalar 5A 3M	H43	CONC	Leito1	Grades Cama	Sergipe	45	3.07426		H19				Detergente alcalino				Peróxido de Hidrogênio				Pernanbuco				Cortina/Divis/Maçaneta
201016271371.1.1.1	H43_CONC_Leito2		Álcool 70%	Desinfetante Hospitalar 5A 3M	H43	CONC	Leito2	Grades Cama	Sergipe	47	3.23479		H13				Detergente Multiuso				Polihexametileno biguanida				Brasília				Botões Monit+Bomb Inf
201016271366.1.1.1	H43_CONC_Leito1		Álcool 70%	Desinfetante Hospitalar 5A 3M	H43	CONC	Leito1	Mesa Refeição/Proced	Sergipe	35	3.05919		H25				Detergente Neutro				Multibac BP				Maranhão				Régua Gases/Fluxôm
201016271375.1.1.1	H43_CONC_Leito2		Álcool 70%	Desinfetante Hospitalar 5A 3M	H43	CONC	Leito2	Cortina/Divis/Maçaneta	Sergipe	32	2.91914		H14				Detergente VHS				Oxivir TB				Paraná				Grades Cama
201016271381.1.1.1	H43_CONC_Leito3		Álcool 70%	Desinfetante Hospitalar 5A 3M	H43	CONC	Leito3	Cortina/Divis/Maçaneta	Sergipe	16	2.54389		H39				GermRio				Álcool 70%				Pará				Suporte Soro
201016271378.1.1.1	H43_CONC_Leito3		Álcool 70%	Desinfetante Hospitalar 5A 3M	H43	CONC	Leito3	Botões Monit+Bomb Inf	Sergipe	0	0		H36				Gmed Biguanida								Espírito Santo				Mesa Refeição/Proced
201016271367.1.1.1	H43_CONC_Leito1		Álcool 70%	Desinfetante Hospitalar 5A 3M	H43	CONC	Leito1	Botões Monit+Bomb Inf	Sergipe	0	0		H26				Hopoclorito+Sabão				Gmed Biguanida				Piauí				Régua Gases
201016271380.1.1.1	H43_CONC_Leito3		Álcool 70%	Desinfetante Hospitalar 5A 3M	H43	CONC	Leito3	Suporte Soro	Sergipe	0	0		H10				JP 2 em 1				Prático 100				Goiás				Superf. Área Medicação
201016271368.1.1.1	H43_CONC_Leito1		Álcool 70%	Desinfetante Hospitalar 5A 3M	H43	CONC	Leito1	Régua Gases	Sergipe	0	0		H28				JVC DET PLUS 500+JVC GERAL CLOR 10%				Surfamios Premium NPC				Rio Grande do Norte				Disp Álcool
201016271369.1.1.1	H43_CONC_Leito1		Álcool 70%	Desinfetante Hospitalar 5A 3M	H43	CONC	Leito1	Suporte Soro	Sergipe	0	0		H8				Neutro plus				Multibac 0.5%								Torneira+Disp.Sabão
201016271384.1.1.1	H43_TERM_Leito4		Álcool 70%	Desinfetante Hospitalar 5A 3M	H43	TERM	Leito4	Botões Monit+Bomb Inf	Sergipe	23	2.13533		H30				Optigerm				Optigerm								CaboMop/Rodo_CarLimpez
201016271386.1.1.1	H43_TERM_Leito4		Álcool 70%	Desinfetante Hospitalar 5A 3M	H43	TERM	Leito4	Suporte Soro	Sergipe	31	3.09875		H15				Optigerm Oxikill				Detergente Scotch Brite								Comp (Teclado+Mouse)
201016271387.1.1.1	H43_TERM_Leito4		Álcool 70%	Desinfetante Hospitalar 5A 3M	H43	TERM	Leito4	Cortina/Divis/Maçaneta	Sergipe	14	2.00628		H11				Optigerm ppt				Optigerm pronto uso								Balcão Posto
201016271385.1.1.1	H43_TERM_Leito4		Álcool 70%	Desinfetante Hospitalar 5A 3M	H43	TERM	Leito4	Régua Gases/Fluxôm	Sergipe	64	3.62885		H33				Oxivir				Oxivir								Balcão Prescrição
201016271383.1.1.1	H43_TERM_Leito4		Álcool 70%	Desinfetante Hospitalar 5A 3M	H43	TERM	Leito4	Grades Cama	Sergipe	0	0		H37				Oxivir Five 16				Desinfec Vital
201016271388.1.1.1	H43_TERM_Leito4		Álcool 70%	Desinfetante Hospitalar 5A 3M	H43	TERM	Leito4	Mesa Refeição/Proced	Sergipe	0	0		H45				Peroxy				Álccol 70%
201016271358.1.1.1	H43_Posto Enf		Álcool 70%	Desinfetante Hospitalar 5A 3M	H43		Posto Enf	Superf. Área Medicação	Sergipe	44	1.96537		H22				Peroxy de Hid 4D				Quaternário
201016271362.1.1.1	H43_Posto Enf		Álcool 70%	Desinfetante Hospitalar 5A 3M	H43		Posto Enf	Disp Álcool	Sergipe	22	2.7577		H42				Quallix DTH5				SeptPro
201016271359.1.1.1	H43_Posto Enf		Álcool 70%	Desinfetante Hospitalar 5A 3M	H43		Posto Enf	Torneira+Disp.Sabão	Sergipe	39	2.9617		H31				Quaternário				Scoth Brite Flex
201016271395.1.1.1	H43_Material_Hig		Álcool 70%	Desinfetante Hospitalar 5A 3M	H43		Material_Hig	CaboMop/Rodo_CarLimpez	Sergipe	37	3.02123		H41				Quaternário de amônio SeptPro				Surfanios
201016271364.1.1.1	H43_Presc Med		Álcool 70%	Desinfetante Hospitalar 5A 3M	H43		Presc Med	Comp (Teclado+Mouse)	Sergipe	0	0		H38				Sabão para piso				Surfic
201016271361.1.1.1	H43_Posto Enf		Álcool 70%	Desinfetante Hospitalar 5A 3M	H43		Posto Enf	Balcão Posto	Sergipe	0	0		H18				Scoth Brite Flex				GermiRio
201016271363.1.1.1	H43_Presc Med		Álcool 70%	Desinfetante Hospitalar 5A 3M	H43		Presc Med	Balcão Prescrição	Sergipe	0	0		H35				Surfanios
201016271360.1.1.1	H43_Posto Enf		Álcool 70%	Desinfetante Hospitalar 5A 3M	H43		Posto Enf	Comp (Teclado+Mouse)	Sergipe	0	0		H27				Surfic
201016271008.1.1.1	H34_CONC_Leito1	Seq 383	Bac Plus	Bac Plus	H34	CONC	Leito1	Régua Gases	Santa Catarina	60	3.3898		H16				UHS Limpador
201016271021.1.1.1	H34_CONC_Leito3	Seq 383	Bac Plus	Bac Plus	H34	CONC	Leito3	Cortina/Divis/Maçaneta	Santa Catarina	36	2.93156		H23				VerdeSan
201016271018.1.1.1	H34_CONC_Leito3	Seq 383	Bac Plus	Bac Plus	H34	CONC	Leito3	Botões Monit+Bomb Inf	Santa Catarina	14	0.557758		H32				Virex
201016271007.1.1.1	H34_CONC_Leito1	Seq 383	Bac Plus	Bac Plus	H34	CONC	Leito1	Botões Monit+Bomb Inf	Santa Catarina	16	0.790129		H17
201016271013.1.1.1	H34_CONC_Leito2	Seq 383	Bac Plus	Bac Plus	H34	CONC	Leito2	Régua Gases/Fluxôm	Santa Catarina	38	2.95815		H12
201016271016.1.1.1	H34_CONC_Leito2	Seq 383	Bac Plus	Bac Plus	H34	CONC	Leito2	Mesa Refeição/Proced	Santa Catarina	59	3.1844		H7
201016271014.1.1.1	H34_CONC_Leito2	Seq 383	Bac Plus	Bac Plus	H34	CONC	Leito2	Suporte Soro	Santa Catarina	42	2.97203		H29
201016271012.1.1.1	H34_CONC_Leito2	Seq 383	Bac Plus	Bac Plus	H34	CONC	Leito2	Botões Monit+Bomb Inf	Santa Catarina	54	3.43939		H2
201016271009.1.1.1	H34_CONC_Leito1	Seq 383	Bac Plus	Bac Plus	H34	CONC	Leito1	Suporte Soro	Santa Catarina	39	3.07806		H1
201016271022.1.1.1	H34_CONC_Leito3	Seq 383	Bac Plus	Bac Plus	H34	CONC	Leito3	Mesa Refeição/Proced	Santa Catarina	18	2.50834		H20		145	4.66683
201016271010.1.1.1	H34_CONC_Leito1	Seq 383	Bac Plus	Bac Plus	H34	CONC	Leito1	Cortina/Divis/Maçaneta	Santa Catarina	28	2.86737
201016271015.1.1.1	H34_CONC_Leito2	Seq 383	Bac Plus	Bac Plus	H34	CONC	Leito2	Cortina/Divis/Maçaneta	Santa Catarina	51	3.60905
201016271019.1.1.1	H34_CONC_Leito3	Seq 383	Bac Plus	Bac Plus	H34	CONC	Leito3	Régua Gases/Fluxôm	Santa Catarina	58	3.37208
201016271017.1.1.1	H34_CONC_Leito3	Seq 383	Bac Plus	Bac Plus	H34	CONC	Leito3	Grades Cama	Santa Catarina	48	2.97437
201016271011.1.1.1	H34_CONC_Leito2	Seq 383	Bac Plus	Bac Plus	H34	CONC	Leito2	Grades Cama	Santa Catarina	37	3.04493
201016271005.1.1.1	H34_CONC_Leito1	Seq 383	Bac Plus	Bac Plus	H34	CONC	Leito1	Grades Cama	Santa Catarina	26	2.8913
201016271020.1.1.1	H34_CONC_Leito3	Seq 383	Bac Plus	Bac Plus	H34	CONC	Leito3	Suporte Soro	Santa Catarina	0	0
201016271035.1.1.1	H34_Material_Hig	Seq 383	Bac Plus	Bac Plus	H34		Material_Hig	CaboMop/Rodo_CarLimpez	Santa Catarina	40	1.98393
201016270998.1.1.1	H34_Posto Enf	Seq 383	Bac Plus	Bac Plus	H34		Posto Enf	Superf. Área Medicação	Santa Catarina	37	3.3672
201016270999.1.1.1	H34_Posto Enf	Seq 383	Bac Plus	Bac Plus	H34		Posto Enf	Torneira+Disp.Sabão	Santa Catarina	68	3.70605
201016271003.1.1.1	H34_Presc Med	Seq 383	Bac Plus	Bac Plus	H34		Presc Med	Balcão Prescrição	Santa Catarina	57	3.34538
201016271002.1.1.1	H34_Posto Enf	Seq 383	Bac Plus	Bac Plus	H34		Posto Enf	Disp Álcool	Santa Catarina	51	3.27635
201016271001.1.1.1	H34_Posto Enf	Seq 383	Bac Plus	Bac Plus	H34		Posto Enf	Balcão Posto	Santa Catarina	56	3.5889
201016271000.1.1.1	H34_Posto Enf	Seq 383	Bac Plus	Bac Plus	H34		Posto Enf	Comp (Teclado+Mouse)	Santa Catarina	0	0
201016271004.1.1.1	H34_Presc Med	Seq 383	Bac Plus	Bac Plus	H34		Presc Med	Comp (Teclado+Mouse)	Santa Catarina	0	0
201016270608.1.1.1	H24_CONC_Leito1	Seq 382	Beckplater	LabSeptic	H24	CONC	Leito1	Régua Gases	São Paulo	24	2.4083
201016270610.1.1.1	H24_CONC_Leito1	Seq 382	Beckplater	LabSeptic	H24	CONC	Leito1	Cortina/Divis/Maçaneta	São Paulo	39	3.40821
201016270613.1.1.1	H24_CONC_Leito2	Seq 382	Beckplater	LabSeptic	H24	CONC	Leito2	Régua Gases/Fluxôm	São Paulo	27	3.03545
201016270617.1.1.1	H24_CONC_Leito3	Seq 382	Beckplater	LabSeptic	H24	CONC	Leito3	Grades Cama	São Paulo	51	2.85774
201016270606.1.1.1	H24_CONC_Leito1	Seq 382	Beckplater	LabSeptic	H24	CONC	Leito1	Mesa Refeição/Proced	São Paulo	26	2.62169
201016270609.1.1.1	H24_CONC_Leito1	Seq 382	Beckplater	LabSeptic	H24	CONC	Leito1	Suporte Soro	São Paulo	22	2.81789
201016270622.1.1.1	H24_CONC_Leito3	Seq 382	Beckplater	LabSeptic	H24	CONC	Leito3	Mesa Refeição/Proced	São Paulo	30	3.21971
201016270616.1.1.1	H24_CONC_Leito2	Seq 382	Beckplater	LabSeptic	H24	CONC	Leito2	Mesa Refeição/Proced	São Paulo	0	0
201016270611.1.1.1	H24_CONC_Leito2	Seq 382	Beckplater	LabSeptic	H24	CONC	Leito2	Grades Cama	São Paulo	0	0
201016270614.1.1.1	H24_CONC_Leito2	Seq 382	Beckplater	LabSeptic	H24	CONC	Leito2	Suporte Soro	São Paulo	0	0
201016270620.1.1.1	H24_CONC_Leito3	Seq 382	Beckplater	LabSeptic	H24	CONC	Leito3	Suporte Soro	São Paulo	0	0
201016270621.1.1.1	H24_CONC_Leito3	Seq 382	Beckplater	LabSeptic	H24	CONC	Leito3	Cortina/Divis/Maçaneta	São Paulo	0	0
201016270615.1.1.1	H24_CONC_Leito2	Seq 382	Beckplater	LabSeptic	H24	CONC	Leito2	Cortina/Divis/Maçaneta	São Paulo	0	0
201016270619.1.1.1	H24_CONC_Leito3	Seq 382	Beckplater	LabSeptic	H24	CONC	Leito3	Régua Gases/Fluxôm	São Paulo	0	0
201016270605.1.1.1	H24_CONC_Leito1	Seq 382	Beckplater	LabSeptic	H24	CONC	Leito1	Grades Cama	São Paulo	0	0
201016270612.1.1.1	H24_CONC_Leito2	Seq 382	Beckplater	LabSeptic	H24	CONC	Leito2	Botões Monit+Bomb Inf	São Paulo	0	0
201016270618.1.1.1	H24_CONC_Leito3	Seq 382	Beckplater	LabSeptic	H24	CONC	Leito3	Botões Monit+Bomb Inf	São Paulo	0	0
201016270607.1.1.1	H24_CONC_Leito1	Seq 382	Beckplater	LabSeptic	H24	CONC	Leito1	Botões Monit+Bomb Inf	São Paulo	0	0
201016270624.1.1.1	H24_TERM_Leito4	Seq 382	Beckplater	LabSeptic	H24	TERM	Leito4	Botões Monit+Bomb Inf	São Paulo	14	2.08507
201016270625.1.1.1	H24_TERM_Leito4	Seq 382	Beckplater	LabSeptic	H24	TERM	Leito4	Régua Gases/Fluxôm	São Paulo	22	2.70153
201016270633.1.1.1	H24_TERM_Leito5	Seq 382	Beckplater	LabSeptic	H24	TERM	Leito5	Cortina/Divis/Maçaneta	São Paulo	24	2.92082
201016270628.1.1.1	H24_TERM_Leito4	Seq 382	Beckplater	LabSeptic	H24	TERM	Leito4	Mesa Refeição/Proced	São Paulo	27	0.926952
201016270623.1.1.1	H24_TERM_Leito4	Seq 382	Beckplater	LabSeptic	H24	TERM	Leito4	Grades Cama	São Paulo	16	0.679332
201016270627.1.1.1	H24_TERM_Leito4	Seq 382	Beckplater	LabSeptic	H24	TERM	Leito4	Cortina/Divis/Maçaneta	São Paulo	27	2.79571
201016270629.1.1.1	H24_TERM_Leito5	Seq 382	Beckplater	LabSeptic	H24	TERM	Leito5	Grades Cama	São Paulo	0	0
201016270626.1.1.1	H24_TERM_Leito4	Seq 382	Beckplater	LabSeptic	H24	TERM	Leito4	Suporte Soro	São Paulo	0	0
201016270631.1.1.1	H24_TERM_Leito5	Seq 382	Beckplater	LabSeptic	H24	TERM	Leito5	Régua Gases/Fluxôm	São Paulo	0	0
201016270632.1.1.1	H24_TERM_Leito5	Seq 382	Beckplater	LabSeptic	H24	TERM	Leito5	Suporte Soro	São Paulo	0	0
201016270630.1.1.1	H24_TERM_Leito5	Seq 382	Beckplater	LabSeptic	H24	TERM	Leito5	Botões Monit+Bomb Inf	São Paulo	0	0
201016270634.1.1.1	H24_TERM_Leito5	Seq 382	Beckplater	LabSeptic	H24	TERM	Leito5	Mesa Refeição/Proced	São Paulo	0	0
201016270599.1.1.1	H24_Posto Enf	Seq 382	Beckplater	LabSeptic	H24		Posto Enf	Torneira+Disp.Sabão	São Paulo	77	3.81813
201016270603.1.1.1	H24_Presc Med	Seq 382	Beckplater	LabSeptic	H24		Presc Med	Balcão Prescrição	São Paulo	96	4.02083
201016270604.1.1.1	H24_Presc Med	Seq 382	Beckplater	LabSeptic	H24		Presc Med	Comp (Teclado+Mouse)	São Paulo	24	2.82649
201016270598.1.1.1	H24_Posto Enf	Seq 382	Beckplater	LabSeptic	H24		Posto Enf	Superf. Área Medicação	São Paulo	92	3.94517
201016270602.1.1.1	H24_Posto Enf	Seq 382	Beckplater	LabSeptic	H24		Posto Enf	Disp Álcool	São Paulo	26	2.85809
201016270600.1.1.1	H24_Posto Enf	Seq 382	Beckplater	LabSeptic	H24		Posto Enf	Comp (Teclado+Mouse)	São Paulo	27	2.75617
201016270601.1.1.1	H24_Posto Enf	Seq 382	Beckplater	LabSeptic	H24		Posto Enf	Balcão Posto	São Paulo	0	0
201016270635.1.1.1	H24_Material_Hig	Seq 382	Beckplater	LabSeptic	H24		Material_Hig	CaboMop/Rodo_CarLimpez	São Paulo	0	0
201016270012.1.1.1	H9_CONC_Leito2	Seq 379	Biguan	Álcool	H9	CONC	Leito2	Botões Monit+Bomb Inf	Rio de Janeiro	42	2.77965
201016270021.1.1.1	H9_CONC_Leito3	Seq 379	Biguan	Álcool	H9	CONC	Leito3	Cortina/Divis/Maçaneta	Rio de Janeiro	52	2.61653
201016270018.1.1.1	H9_CONC_Leito3	Seq 379	Biguan	Álcool	H9	CONC	Leito3	Botões Monit+Bomb Inf	Rio de Janeiro	28	1.83745
201016270020.1.1.1	H9_CONC_Leito3	Seq 379	Biguan	Álcool	H9	CONC	Leito3	Suporte Soro	Rio de Janeiro	19	1.68416
201016270017.1.1.1	H9_CONC_Leito3	Seq 379	Biguan	Álcool	H9	CONC	Leito3	Grades Cama	Rio de Janeiro	25	1.96334
201016270022.1.1.1	H9_CONC_Leito3	Seq 379	Biguan	Álcool	H9	CONC	Leito3	Mesa Refeição/Proced	Rio de Janeiro	33	2.15988
201016270019.1.1.1	H9_CONC_Leito3	Seq 379	Biguan	Álcool	H9	CONC	Leito3	Régua Gases/Fluxôm	Rio de Janeiro	30	1.935
201016270016.1.1.1	H9_CONC_Leito2	Seq 379	Biguan	Álcool	H9	CONC	Leito2	Mesa Refeição/Proced	Rio de Janeiro	39	3.08108
201016270011.1.1.1	H9_CONC_Leito2	Seq 379	Biguan	Álcool	H9	CONC	Leito2	Grades Cama	Rio de Janeiro	61	3.19041
201016270015.1.1.1	H9_CONC_Leito2	Seq 379	Biguan	Álcool	H9	CONC	Leito2	Cortina/Divis/Maçaneta	Rio de Janeiro	51	2.96478
201016270014.1.1.1	H9_CONC_Leito2	Seq 379	Biguan	Álcool	H9	CONC	Leito2	Suporte Soro	Rio de Janeiro	36	2.45806
201016270005.1.1.1	H9_CONC_Leito1	Seq 379	Biguan	Álcool	H9	CONC	Leito1	Grades Cama	Rio de Janeiro	66	3.20878
201016270010.1.1.1	H9_CONC_Leito1	Seq 379	Biguan	Álcool	H9	CONC	Leito1	Cortina/Divis/Maçaneta	Rio de Janeiro	49	3.47709
201016270006.1.1.1	H9_CONC_Leito1	Seq 379	Biguan	Álcool	H9	CONC	Leito1	Mesa Refeição/Proced	Rio de Janeiro	11	1.78477
201016270008.1.1.1	H9_CONC_Leito1	Seq 379	Biguan	Álcool	H9	CONC	Leito1	Régua Gases	Rio de Janeiro	31	2.8136
201016270007.1.1.1	H9_CONC_Leito1	Seq 379	Biguan	Álcool	H9	CONC	Leito1	Botões Monit+Bomb Inf	Rio de Janeiro	17	2.32858
201016270013.1.1.1	H9_CONC_Leito2	Seq 379	Biguan	Álcool	H9	CONC	Leito2	Régua Gases/Fluxôm	Rio de Janeiro	5	0.0748064
201016270009.1.1.1	H9_CONC_Leito1	Seq 379	Biguan	Álcool	H9	CONC	Leito1	Suporte Soro	Rio de Janeiro	0	0
201016270032.1.1.1	H9_TERM_Leito5	Seq 379	Biguan	Álcool	H9	TERM	Leito5	Suporte Soro	Rio de Janeiro	23	1.72404
201016270031.1.1.1	H9_TERM_Leito5	Seq 379	Biguan	Álcool	H9	TERM	Leito5	Régua Gases/Fluxôm	Rio de Janeiro	24	1.78264
201016270029.1.1.1	H9_TERM_Leito5	Seq 379	Biguan	Álcool	H9	TERM	Leito5	Grades Cama	Rio de Janeiro	33	2.24619
201016270023.1.1.1	H9_TERM_Leito4	Seq 379	Biguan	Álcool	H9	TERM	Leito4	Grades Cama	Rio de Janeiro	50	3.09355
201016270033.1.1.1	H9_TERM_Leito5	Seq 379	Biguan	Álcool	H9	TERM	Leito5	Cortina/Divis/Maçaneta	Rio de Janeiro	21	1.72159
201016270030.1.1.1	H9_TERM_Leito5	Seq 379	Biguan	Álcool	H9	TERM	Leito5	Botões Monit+Bomb Inf	Rio de Janeiro	56	3.06292
201016270034.1.1.1	H9_TERM_Leito5	Seq 379	Biguan	Álcool	H9	TERM	Leito5	Mesa Refeição/Proced	Rio de Janeiro	24	1.892
201016270024.1.1.1	H9_TERM_Leito4	Seq 379	Biguan	Álcool	H9	TERM	Leito4	Botões Monit+Bomb Inf	Rio de Janeiro	35	3.11813
201016270025.1.1.1	H9_TERM_Leito4	Seq 379	Biguan	Álcool	H9	TERM	Leito4	Régua Gases/Fluxôm	Rio de Janeiro	78	3.87899
201016270027.1.1.1	H9_TERM_Leito4	Seq 379	Biguan	Álcool	H9	TERM	Leito4	Cortina/Divis/Maçaneta	Rio de Janeiro	86	3.60815
201016270026.1.1.1	H9_TERM_Leito4	Seq 379	Biguan	Álcool	H9	TERM	Leito4	Suporte Soro	Rio de Janeiro	38	2.89084
201016270028.1.1.1	H9_TERM_Leito4	Seq 379	Biguan	Álcool	H9	TERM	Leito4	Mesa Refeição/Proced	Rio de Janeiro	48	2.99906
201016270004.1.1.1	H9_Presc Med	Seq 379	Biguan	Álcool	H9		Presc Med	Comp (Teclado+Mouse)	Rio de Janeiro	29	2.86077
201016270000.1.1.1	H9_Posto Enf	Seq 379	Biguan	Álcool	H9		Posto Enf	Comp (Teclado+Mouse)	Rio de Janeiro	30	3.07675
201016270002.1.1.1	H9_Posto Enf	Seq 379	Biguan	Álcool	H9		Posto Enf	Disp Álcool	Rio de Janeiro	15	2.34405
201016269999.1.1.1	H9_Posto Enf	Seq 379	Biguan	Álcool	H9		Posto Enf	Torneira+Disp.Sabão	Rio de Janeiro	0	0
201016270001.1.1.1	H9_Posto Enf	Seq 379	Biguan	Álcool	H9		Posto Enf	Balcão Posto	Rio de Janeiro	0	0
201016270035.1.1.1	H9_Material_Hig	Seq 379	Biguan	Álcool	H9		Material_Hig	CaboMop/Rodo_CarLimpez	Rio de Janeiro	0	0
201016270003.1.1.1	H9_Presc Med	Seq 379	Biguan	Álcool	H9		Presc Med	Balcão Prescrição	Rio de Janeiro	0	0
201016269998.1.1.1	H9_Posto Enf	Seq 379	Biguan	Álcool	H9		Posto Enf	Superf. Área Medicação	Rio de Janeiro	0	0
201016271525.1.1.1	H47_CONC_Leito1		Biodemie DTC Floral amarelo	Alcool 70%	H47	CONC	Leito1	Grades Cama	Bahia	38	2.93659
201016271528.1.1.1	H47_CONC_Leito1		Biodemie DTC Floral amarelo	Alcool 70%	H47	CONC	Leito1	Régua Gases	Bahia	37	2.63235
201016271527.1.1.1	H47_CONC_Leito1		Biodemie DTC Floral amarelo	Alcool 70%	H47	CONC	Leito1	Botões Monit+Bomb Inf	Bahia	34	2.6606
201016271532.1.1.1	H47_CONC_Leito2		Biodemie DTC Floral amarelo	Alcool 70%	H47	CONC	Leito2	Botões Monit+Bomb Inf	Bahia	50	2.91959
201016271529.1.1.1	H47_CONC_Leito1		Biodemie DTC Floral amarelo	Alcool 70%	H47	CONC	Leito1	Suporte Soro	Bahia	34	2.66711
201016271534.1.1.1	H47_CONC_Leito2		Biodemie DTC Floral amarelo	Alcool 70%	H47	CONC	Leito2	Suporte Soro	Bahia	39	2.69758
201016271542.1.1.1	H47_CONC_Leito3		Biodemie DTC Floral amarelo	Alcool 70%	H47	CONC	Leito3	Mesa Refeição/Proced	Bahia	43	3.08265
201016271540.1.1.1	H47_CONC_Leito3		Biodemie DTC Floral amarelo	Alcool 70%	H47	CONC	Leito3	Suporte Soro	Bahia	53	2.98677
201016271537.1.1.1	H47_CONC_Leito3		Biodemie DTC Floral amarelo	Alcool 70%	H47	CONC	Leito3	Grades Cama	Bahia	50	3.0999
201016271538.1.1.1	H47_CONC_Leito3		Biodemie DTC Floral amarelo	Alcool 70%	H47	CONC	Leito3	Botões Monit+Bomb Inf	Bahia	46	2.81647
201016271535.1.1.1	H47_CONC_Leito2		Biodemie DTC Floral amarelo	Alcool 70%	H47	CONC	Leito2	Cortina/Divis/Maçaneta	Bahia	28	2.62953
201016271541.1.1.1	H47_CONC_Leito3		Biodemie DTC Floral amarelo	Alcool 70%	H47	CONC	Leito3	Cortina/Divis/Maçaneta	Bahia	27	2.38238
201016271539.1.1.1	H47_CONC_Leito3		Biodemie DTC Floral amarelo	Alcool 70%	H47	CONC	Leito3	Régua Gases/Fluxôm	Bahia	49	3.09369
201016271533.1.1.1	H47_CONC_Leito2		Biodemie DTC Floral amarelo	Alcool 70%	H47	CONC	Leito2	Régua Gases/Fluxôm	Bahia	44	2.81805
201016271536.1.1.1	H47_CONC_Leito2		Biodemie DTC Floral amarelo	Alcool 70%	H47	CONC	Leito2	Mesa Refeição/Proced	Bahia	44	2.99518
201016271531.1.1.1	H47_CONC_Leito2		Biodemie DTC Floral amarelo	Alcool 70%	H47	CONC	Leito2	Grades Cama	Bahia	45	3.17242
201016271526.1.1.1	H47_CONC_Leito1		Biodemie DTC Floral amarelo	Alcool 70%	H47	CONC	Leito1	Mesa Refeição/Proced	Bahia	0	0
201016271547.1.1.1	H47_TERM_Leito4		Biodemie DTC Floral amarelo	Alcool 70%	H47	TERM	Leito4	Cortina/Divis/Maçaneta	Bahia	30	2.68216
201016271549.1.1.1	H47_TERM_Leito5		Biodemie DTC Floral amarelo	Alcool 70%	H47	TERM	Leito5	Grades Cama	Bahia	36	2.84454
201016271544.1.1.1	H47_TERM_Leito4		Biodemie DTC Floral amarelo	Alcool 70%	H47	TERM	Leito4	Botões Monit+Bomb Inf	Bahia	32	2.47071
201016271546.1.1.1	H47_TERM_Leito4		Biodemie DTC Floral amarelo	Alcool 70%	H47	TERM	Leito4	Suporte Soro	Bahia	36	2.46935
201016271545.1.1.1	H47_TERM_Leito4		Biodemie DTC Floral amarelo	Alcool 70%	H47	TERM	Leito4	Régua Gases/Fluxôm	Bahia	38	2.56264
201016271550.1.1.1	H47_TERM_Leito5		Biodemie DTC Floral amarelo	Alcool 70%	H47	TERM	Leito5	Botões Monit+Bomb Inf	Bahia	25	2.63315
201016271551.1.1.1	H47_TERM_Leito5		Biodemie DTC Floral amarelo	Alcool 70%	H47	TERM	Leito5	Régua Gases/Fluxôm	Bahia	37	2.64238
201016271543.1.1.1	H47_TERM_Leito4		Biodemie DTC Floral amarelo	Alcool 70%	H47	TERM	Leito4	Grades Cama	Bahia	43	3.11471
201016271548.1.1.1	H47_TERM_Leito4		Biodemie DTC Floral amarelo	Alcool 70%	H47	TERM	Leito4	Mesa Refeição/Proced	Bahia	36	2.87638
201016271554.1.1.1	H47_TERM_Leito5		Biodemie DTC Floral amarelo	Alcool 70%	H47	TERM	Leito5	Mesa Refeição/Proced	Bahia	19	2.59669
201016271553.1.1.1	H47_TERM_Leito5		Biodemie DTC Floral amarelo	Alcool 70%	H47	TERM	Leito5	Cortina/Divis/Maçaneta	Bahia	31	2.77817
201016271552.1.1.1	H47_TERM_Leito5		Biodemie DTC Floral amarelo	Alcool 70%	H47	TERM	Leito5	Suporte Soro	Bahia	0	0
201016271520.1.1.1	H47_Posto Enf		Biodemie DTC Floral amarelo	Alcool 70%	H47		Posto Enf	Comp (Teclado+Mouse)	Bahia	25	2.62
201016271524.1.1.1	H47_Presc Med		Biodemie DTC Floral amarelo	Alcool 70%	H47		Presc Med	Comp (Teclado+Mouse)	Bahia	17	2.35537
201016271521.1.1.1	H47_Posto Enf		Biodemie DTC Floral amarelo	Alcool 70%	H47		Posto Enf	Balcão Posto	Bahia	23	2.64511
201016271519.1.1.1	H47_Posto Enf		Biodemie DTC Floral amarelo	Alcool 70%	H47		Posto Enf	Torneira+Disp.Sabão	Bahia	27	2.72637
201016271518.1.1.1	H47_Posto Enf		Biodemie DTC Floral amarelo	Alcool 70%	H47		Posto Enf	Superf. Área Medicação	Bahia	23	2.80561
201016271523.1.1.1	H47_Presc Med		Biodemie DTC Floral amarelo	Alcool 70%	H47		Presc Med	Balcão Prescrição	Bahia	12	2.14665
201016271522.1.1.1	H47_Posto Enf		Biodemie DTC Floral amarelo	Alcool 70%	H47		Posto Enf	Disp Álcool	Bahia	0	0
201016271555.1.1.1	H47_Material_Hig		Biodemie DTC Floral amarelo	Alcool 70%	H47		Material_Hig	CaboMop/Rodo_CarLimpez	Bahia	0	0
200918269763.1.1.1	H3_CONC_Leito1	Seq 373	CombiProfi	Meliseptol	H3	CONC	Leito1	Suporte Soro	São Paulo	58	2.82201
200918269761.1.1.1	H3_CONC_Leito1	Seq 373	CombiProfi	Meliseptol	H3	CONC	Leito1	Botões Monit+Bomb Inf	São Paulo	70	3.17147
200918269770.1.1.1	H3_CONC_Leito2	Seq 373	CombiProfi	Meliseptol	H3	CONC	Leito2	Mesa Refeição/Proced	São Paulo	59	2.6502
200918269759.1.1.1	H3_CONC_Leito1	Seq 373	CombiProfi	Meliseptol	H3	CONC	Leito1	Grades Cama	São Paulo	96	3.80808
200918269772.1.1.1	H3_CONC_Leito3	Seq 373	CombiProfi	Meliseptol	H3	CONC	Leito3	Botões Monit+Bomb Inf	São Paulo	51	2.18747
200918269771.1.1.1	H3_CONC_Leito3	Seq 373	CombiProfi	Meliseptol	H3	CONC	Leito3	Grades Cama	São Paulo	65	2.83593
200918269766.1.1.1	H3_CONC_Leito2	Seq 373	CombiProfi	Meliseptol	H3	CONC	Leito2	Botões Monit+Bomb Inf	São Paulo	52	2.93954
200918269774.1.1.1	H3_CONC_Leito3	Seq 373	CombiProfi	Meliseptol	H3	CONC	Leito3	Suporte Soro	São Paulo	64	3.19263
200918269768.1.1.1	H3_CONC_Leito2	Seq 373	CombiProfi	Meliseptol	H3	CONC	Leito2	Suporte Soro	São Paulo	56	3.25966
200918269776.1.1.1	H3_CONC_Leito3	Seq 373	CombiProfi	Meliseptol	H3	CONC	Leito3	Mesa Refeição/Proced	São Paulo	65	2.5713
200918269765.1.1.1	H3_CONC_Leito2	Seq 373	CombiProfi	Meliseptol	H3	CONC	Leito2	Grades Cama	São Paulo	79	3.46194
200918269762.1.1.1	H3_CONC_Leito1	Seq 373	CombiProfi	Meliseptol	H3	CONC	Leito1	Régua Gases/Fluxôm	São Paulo	42	2.93285
200918269767.1.1.1	H3_CONC_Leito2	Seq 373	CombiProfi	Meliseptol	H3	CONC	Leito2	Régua Gases/Fluxôm	São Paulo	20	2.3401
200918269773.1.1.1	H3_CONC_Leito3	Seq 373	CombiProfi	Meliseptol	H3	CONC	Leito3	Régua Gases/Fluxôm	São Paulo	25	2.42327
200918269782.1.1.1	H3_TERM_Leito4	Seq 373	CombiProfi	Meliseptol	H3	TERM	Leito4	Mesa Refeição/Proced	São Paulo	51	2.24959
200918269778.1.1.1	H3_TERM_Leito4	Seq 373	CombiProfi	Meliseptol	H3	TERM	Leito4	Botões Monit+Bomb Inf	São Paulo	78	3.28984
200918269777.1.1.1	H3_TERM_Leito4	Seq 373	CombiProfi	Meliseptol	H3	TERM	Leito4	Grades Cama	São Paulo	80	3.15544
200918269788.1.1.1	H3_TERM_Leito5	Seq 373	CombiProfi	Meliseptol	H3	TERM	Leito5	Mesa Refeição/Proced	São Paulo	47	2.26704
200918269779.1.1.1	H3_TERM_Leito4	Seq 373	CombiProfi	Meliseptol	H3	TERM	Leito4	Régua Gases/Fluxôm	São Paulo	34	2.93859
200918269783.1.1.1	H3_TERM_Leito5	Seq 373	CombiProfi	Meliseptol	H3	TERM	Leito5	Grades Cama	São Paulo	42	2.95132
200918269784.1.1.1	H3_TERM_Leito5	Seq 373	CombiProfi	Meliseptol	H3	TERM	Leito5	Botões Monit+Bomb Inf	São Paulo	61	3.15952
200918269785.1.1.1	H3_TERM_Leito5	Seq 373	CombiProfi	Meliseptol	H3	TERM	Leito5	Régua Gases/Fluxôm	São Paulo	39	3.02356
200918269786.1.1.1	H3_TERM_Leito5	Seq 373	CombiProfi	Meliseptol	H3	TERM	Leito5	Suporte Soro	São Paulo	45	2.84117
200918269780.1.1.1	H3_TERM_Leito4	Seq 373	CombiProfi	Meliseptol	H3	TERM	Leito4	Suporte Soro	São Paulo	0	0
200918269754.1.1.1	H3_Posto Enf	Seq 373	CombiProfi	Meliseptol	H3		Posto Enf	Comp (Teclado+Mouse)	São Paulo	77	3.15332
200918269755.1.1.1	H3_Posto Enf	Seq 373	CombiProfi	Meliseptol	H3		Posto Enf	Balcão Posto	São Paulo	50	2.22188
200918269752.1.1.1	H3_Posto Enf	Seq 373	CombiProfi	Meliseptol	H3		Posto Enf	Superf. Área Medicação	São Paulo	40	2.3238
200918269753.1.1.1	H3_Posto Enf	Seq 373	CombiProfi	Meliseptol	H3		Posto Enf	Torneira+Disp.Sabão	São Paulo	32	2.34865
200918269758.1.1.1	H3_Presc Med	Seq 373	CombiProfi	Meliseptol	H3		Presc Med	Comp (Teclado+Mouse)	São Paulo	91	3.31392
200918269789.1.1.1	H3_Material_Hig	Seq 373	CombiProfi	Meliseptol	H3		Material_Hig	CaboMop/Rodo_CarLimpez	São Paulo	35	2.79263
200918269757.1.1.1	H3_Presc Med	Seq 373	CombiProfi	Meliseptol	H3		Presc Med	Balcão Prescrição	São Paulo	86	3.33858
200918269756.1.1.1	H3_Posto Enf	Seq 373	CombiProfi	Meliseptol	H3		Posto Enf	Disp Álcool	São Paulo	54	3.29901
201016270499.1.1.1	H21_CONC_Leito3	Seq 383	Desinfetante	Germe Rio	H21	CONC	Leito3	Régua Gases/Fluxôm	Bahia	29	1.60995
201016270498.1.1.1	H21_CONC_Leito3	Seq 383	Desinfetante	Germe Rio	H21	CONC	Leito3	Botões Monit+Bomb Inf	Bahia	64	3.26745
201016270500.1.1.1	H21_CONC_Leito3	Seq 383	Desinfetante	Germe Rio	H21	CONC	Leito3	Suporte Soro	Bahia	20	2.25963
201016270491.1.1.1	H21_CONC_Leito2	Seq 383	Desinfetante	Germe Rio	H21	CONC	Leito2	Grades Cama	Bahia	31	2.54941
201016270487.1.1.1	H21_CONC_Leito1	Seq 383	Desinfetante	Germe Rio	H21	CONC	Leito1	Botões Monit+Bomb Inf	Bahia	47	2.74602
201016270493.1.1.1	H21_CONC_Leito2	Seq 383	Desinfetante	Germe Rio	H21	CONC	Leito2	Régua Gases/Fluxôm	Bahia	20	0.815843
201016270486.1.1.1	H21_CONC_Leito1	Seq 383	Desinfetante	Germe Rio	H21	CONC	Leito1	Mesa Refeição/Proced	Bahia	40	2.12451
201016270485.1.1.1	H21_CONC_Leito1	Seq 383	Desinfetante	Germe Rio	H21	CONC	Leito1	Grades Cama	Bahia	48	3.13187
201016270488.1.1.1	H21_CONC_Leito1	Seq 383	Desinfetante	Germe Rio	H21	CONC	Leito1	Régua Gases	Bahia	53	2.87724
201016270502.1.1.1	H21_CONC_Leito3	Seq 383	Desinfetante	Germe Rio	H21	CONC	Leito3	Mesa Refeição/Proced	Bahia	42	3.13117
201016270497.1.1.1	H21_CONC_Leito3	Seq 383	Desinfetante	Germe Rio	H21	CONC	Leito3	Grades Cama	Bahia	25	2.45616
201016270490.1.1.1	H21_CONC_Leito1	Seq 383	Desinfetante	Germe Rio	H21	CONC	Leito1	Cortina/Divis/Maçaneta	Bahia	75	3.54168
201016270492.1.1.1	H21_CONC_Leito2	Seq 383	Desinfetante	Germe Rio	H21	CONC	Leito2	Botões Monit+Bomb Inf	Bahia	26	2.60844
201016270489.1.1.1	H21_CONC_Leito1	Seq 383	Desinfetante	Germe Rio	H21	CONC	Leito1	Suporte Soro	Bahia	19	1.17403
201016270495.1.1.1	H21_CONC_Leito2	Seq 383	Desinfetante	Germe Rio	H21	CONC	Leito2	Cortina/Divis/Maçaneta	Bahia	10	0.418617
201016270494.1.1.1	H21_CONC_Leito2	Seq 383	Desinfetante	Germe Rio	H21	CONC	Leito2	Suporte Soro	Bahia	0	0
201016270496.1.1.1	H21_CONC_Leito2	Seq 383	Desinfetante	Germe Rio	H21	CONC	Leito2	Mesa Refeição/Proced	Bahia	0	0
201016270501.1.1.1	H21_CONC_Leito3	Seq 383	Desinfetante	Germe Rio	H21	CONC	Leito3	Cortina/Divis/Maçaneta	Bahia	0	0
201016270505.1.1.1	H21_TERM_Leito4	Seq 383	Desinfetante	Germe Rio	H21	TERM	Leito4	Régua Gases/Fluxôm	Bahia	32	1.65419
201016270508.1.1.1	H21_TERM_Leito4	Seq 383	Desinfetante	Germe Rio	H21	TERM	Leito4	Mesa Refeição/Proced	Bahia	36	3.39133
201016270506.1.1.1	H21_TERM_Leito4	Seq 383	Desinfetante	Germe Rio	H21	TERM	Leito4	Suporte Soro	Bahia	20	2.65334
201016270503.1.1.1	H21_TERM_Leito4	Seq 383	Desinfetante	Germe Rio	H21	TERM	Leito4	Grades Cama	Bahia	29	3.26709
201016270507.1.1.1	H21_TERM_Leito4	Seq 383	Desinfetante	Germe Rio	H21	TERM	Leito4	Cortina/Divis/Maçaneta	Bahia	50	2.3589
201016270504.1.1.1	H21_TERM_Leito4	Seq 383	Desinfetante	Germe Rio	H21	TERM	Leito4	Botões Monit+Bomb Inf	Bahia	20	2.62193
201016270483.1.1.1	H21_Presc Med	Seq 383	Desinfetante	Germe Rio	H21		Presc Med	Balcão Prescrição	Bahia	20	2.12676
201016270484.1.1.1	H21_Presc Med	Seq 383	Desinfetante	Germe Rio	H21		Presc Med	Comp (Teclado+Mouse)	Bahia	62	3.46602
201016270481.1.1.1	H21_Posto Enf	Seq 383	Desinfetante	Germe Rio	H21		Posto Enf	Balcão Posto	Bahia	82	3.75381
201016270480.1.1.1	H21_Posto Enf	Seq 383	Desinfetante	Germe Rio	H21		Posto Enf	Comp (Teclado+Mouse)	Bahia	132	4.30995
201016270482.1.1.1	H21_Posto Enf	Seq 383	Desinfetante	Germe Rio	H21		Posto Enf	Disp Álcool	Bahia	91	4.0278
201016270479.1.1.1	H21_Posto Enf	Seq 383	Desinfetante	Germe Rio	H21		Posto Enf	Torneira+Disp.Sabão	Bahia	55	3.63909
201016270515.1.1.1	H21_Material_Hig	Seq 383	Desinfetante	Germe Rio	H21		Material_Hig	CaboMop/Rodo_CarLimpez	Bahia	22	2.19802
201016270478.1.1.1	H21_Posto Enf	Seq 383	Desinfetante	Germe Rio	H21		Posto Enf	Superf. Área Medicação	Bahia	0	0
201016270405.1.1.1	H19_CONC_Leito1	Seq 383	Detergente alcalino	Peróxido de Hidrogênio	H19	CONC	Leito1	Grades Cama	Minas Gerais	38	3.03031
201016270417.1.1.1	H19_CONC_Leito3	Seq 383	Detergente alcalino	Peróxido de Hidrogênio	H19	CONC	Leito3	Grades Cama	Minas Gerais	53	2.98657
201016270419.1.1.1	H19_CONC_Leito3	Seq 383	Detergente alcalino	Peróxido de Hidrogênio	H19	CONC	Leito3	Régua Gases/Fluxôm	Minas Gerais	70	3.57168
201016270418.1.1.1	H19_CONC_Leito3	Seq 383	Detergente alcalino	Peróxido de Hidrogênio	H19	CONC	Leito3	Botões Monit+Bomb Inf	Minas Gerais	70	3.44271
201016270422.1.1.1	H19_CONC_Leito3	Seq 383	Detergente alcalino	Peróxido de Hidrogênio	H19	CONC	Leito3	Mesa Refeição/Proced	Minas Gerais	85	3.96176
201016270420.1.1.1	H19_CONC_Leito3	Seq 383	Detergente alcalino	Peróxido de Hidrogênio	H19	CONC	Leito3	Suporte Soro	Minas Gerais	33	2.23725
201016270415.1.1.1	H19_CONC_Leito2	Seq 383	Detergente alcalino	Peróxido de Hidrogênio	H19	CONC	Leito2	Cortina/Divis/Maçaneta	Minas Gerais	43	2.68149
201016270414.1.1.1	H19_CONC_Leito2	Seq 383	Detergente alcalino	Peróxido de Hidrogênio	H19	CONC	Leito2	Suporte Soro	Minas Gerais	39	2.43623
201016270416.1.1.1	H19_CONC_Leito2	Seq 383	Detergente alcalino	Peróxido de Hidrogênio	H19	CONC	Leito2	Mesa Refeição/Proced	Minas Gerais	42	2.0977
201016270413.1.1.1	H19_CONC_Leito2	Seq 383	Detergente alcalino	Peróxido de Hidrogênio	H19	CONC	Leito2	Régua Gases/Fluxôm	Minas Gerais	0	0
201016270421.1.1.1	H19_CONC_Leito3	Seq 383	Detergente alcalino	Peróxido de Hidrogênio	H19	CONC	Leito3	Cortina/Divis/Maçaneta	Minas Gerais	0	0
201016270406.1.1.1	H19_CONC_Leito1	Seq 383	Detergente alcalino	Peróxido de Hidrogênio	H19	CONC	Leito1	Mesa Refeição/Proced	Minas Gerais	0	0
201016270409.1.1.1	H19_CONC_Leito1	Seq 383	Detergente alcalino	Peróxido de Hidrogênio	H19	CONC	Leito1	Suporte Soro	Minas Gerais	0	0
201016270412.1.1.1	H19_CONC_Leito2	Seq 383	Detergente alcalino	Peróxido de Hidrogênio	H19	CONC	Leito2	Botões Monit+Bomb Inf	Minas Gerais	0	0
201016270407.1.1.1	H19_CONC_Leito1	Seq 383	Detergente alcalino	Peróxido de Hidrogênio	H19	CONC	Leito1	Botões Monit+Bomb Inf	Minas Gerais	0	0
201016270411.1.1.1	H19_CONC_Leito2	Seq 383	Detergente alcalino	Peróxido de Hidrogênio	H19	CONC	Leito2	Grades Cama	Minas Gerais	0	0
201016270410.1.1.1	H19_CONC_Leito1	Seq 383	Detergente alcalino	Peróxido de Hidrogênio	H19	CONC	Leito1	Cortina/Divis/Maçaneta	Minas Gerais	0	0
201016270408.1.1.1	H19_CONC_Leito1	Seq 383	Detergente alcalino	Peróxido de Hidrogênio	H19	CONC	Leito1	Régua Gases	Minas Gerais	0	0
201016270398.1.1.1	H19_Posto Enf	Seq 383	Detergente alcalino	Peróxido de Hidrogênio	H19		Posto Enf	Superf. Área Medicação	Minas Gerais	60	3.0948
201016270401.1.1.1	H19_Posto Enf	Seq 383	Detergente alcalino	Peróxido de Hidrogênio	H19		Posto Enf	Balcão Posto	Minas Gerais	87	4.07819
201016270435.1.1.1	H19_Material_Hig	Seq 383	Detergente alcalino	Peróxido de Hidrogênio	H19		Material_Hig	CaboMop/Rodo_CarLimpez	Minas Gerais	75	3.7242
201016270403.1.1.1	H19_Presc Med	Seq 383	Detergente alcalino	Peróxido de Hidrogênio	H19		Presc Med	Balcão Prescrição	Minas Gerais	31	1.71022
201016270400.1.1.1	H19_Posto Enf	Seq 383	Detergente alcalino	Peróxido de Hidrogênio	H19		Posto Enf	Comp (Teclado+Mouse)	Minas Gerais	55	3.01074
201016270402.1.1.1	H19_Posto Enf	Seq 383	Detergente alcalino	Peróxido de Hidrogênio	H19		Posto Enf	Disp Álcool	Minas Gerais	0	0
201016270399.1.1.1	H19_Posto Enf	Seq 383	Detergente alcalino	Peróxido de Hidrogênio	H19		Posto Enf	Torneira+Disp.Sabão	Minas Gerais	0	0
201016270404.1.1.1	H19_Presc Med	Seq 383	Detergente alcalino	Peróxido de Hidrogênio	H19		Presc Med	Comp (Teclado+Mouse)	Minas Gerais	0	0
201016270171.1.1.1	H13_CONC_Leito2	Seq 379	Detergente Multiuso	Polihexametileno biguanida	H13	CONC	Leito2	Grades Cama	São Paulo	54	2.8871
201016270175.1.1.1	H13_CONC_Leito2	Seq 379	Detergente Multiuso	Polihexametileno biguanida	H13	CONC	Leito2	Cortina/Divis/Maçaneta	São Paulo	92	3.59975
201016270168.1.1.1	H13_CONC_Leito3	Seq 379	Detergente Multiuso	Polihexametileno biguanida	H13	CONC	Leito3	Régua Gases	São Paulo	32	2.34931
201016270172.1.1.1	H13_CONC_Leito2	Seq 379	Detergente Multiuso	Polihexametileno biguanida	H13	CONC	Leito2	Botões Monit+Bomb Inf	São Paulo	69	3.16331
201016270176.1.1.1	H13_CONC_Leito2	Seq 379	Detergente Multiuso	Polihexametileno biguanida	H13	CONC	Leito2	Mesa Refeição/Proced	São Paulo	84	3.03288
201016270179.1.1.1	H13_CONC_Leito1	Seq 379	Detergente Multiuso	Polihexametileno biguanida	H13	CONC	Leito1	Régua Gases/Fluxôm	São Paulo	68	3.09097
201016270182.1.1.1	H13_CONC_Leito1	Seq 379	Detergente Multiuso	Polihexametileno biguanida	H13	CONC	Leito1	Mesa Refeição/Proced	São Paulo	93	4.12336
201016270174.1.1.1	H13_CONC_Leito2	Seq 379	Detergente Multiuso	Polihexametileno biguanida	H13	CONC	Leito2	Suporte Soro	São Paulo	76	3.07066
201016270181.1.1.1	H13_CONC_Leito1	Seq 379	Detergente Multiuso	Polihexametileno biguanida	H13	CONC	Leito1	Cortina/Divis/Maçaneta	São Paulo	40	2.16449
201016270180.1.1.1	H13_CONC_Leito1	Seq 379	Detergente Multiuso	Polihexametileno biguanida	H13	CONC	Leito1	Suporte Soro	São Paulo	80	3.6109
201016270169.1.1.1	H13_CONC_Leito3	Seq 379	Detergente Multiuso	Polihexametileno biguanida	H13	CONC	Leito3	Suporte Soro	São Paulo	76	3.08723
201016270166.1.1.1	H13_CONC_Leito3	Seq 379	Detergente Multiuso	Polihexametileno biguanida	H13	CONC	Leito3	Mesa Refeição/Proced	São Paulo	53	2.09779
201016270173.1.1.1	H13_CONC_Leito2	Seq 379	Detergente Multiuso	Polihexametileno biguanida	H13	CONC	Leito2	Régua Gases/Fluxôm	São Paulo	71	3.97008
201016270167.1.1.1	H13_CONC_Leito3	Seq 379	Detergente Multiuso	Polihexametileno biguanida	H13	CONC	Leito3	Botões Monit+Bomb Inf	São Paulo	90	3.90536
201016270170.1.1.1	H13_CONC_Leito3	Seq 379	Detergente Multiuso	Polihexametileno biguanida	H13	CONC	Leito3	Cortina/Divis/Maçaneta	São Paulo	47	3.5604
201016270177.1.1.1	H13_CONC_Leito1	Seq 379	Detergente Multiuso	Polihexametileno biguanida	H13	CONC	Leito1	Grades Cama	São Paulo	19	2.03072
201016270165.1.1.1	H13_CONC_Leito3	Seq 379	Detergente Multiuso	Polihexametileno biguanida	H13	CONC	Leito3	Grades Cama	São Paulo	0	0
201016270178.1.1.1	H13_CONC_Leito1	Seq 379	Detergente Multiuso	Polihexametileno biguanida	H13	CONC	Leito1	Botões Monit+Bomb Inf	São Paulo	0	0
201016270185.1.1.1	H13_TERM_Leito4	Seq 379	Detergente Multiuso	Polihexametileno biguanida	H13	TERM	Leito4	Régua Gases/Fluxôm	São Paulo	31	2.2678
201016270186.1.1.1	H13_TERM_Leito4	Seq 379	Detergente Multiuso	Polihexametileno biguanida	H13	TERM	Leito4	Suporte Soro	São Paulo	72	2.97736
201016270187.1.1.1	H13_TERM_Leito4	Seq 379	Detergente Multiuso	Polihexametileno biguanida	H13	TERM	Leito4	Cortina/Divis/Maçaneta	São Paulo	71	2.93197
201016270184.1.1.1	H13_TERM_Leito4	Seq 379	Detergente Multiuso	Polihexametileno biguanida	H13	TERM	Leito4	Botões Monit+Bomb Inf	São Paulo	85	3.22095
201016270183.1.1.1	H13_TERM_Leito4	Seq 379	Detergente Multiuso	Polihexametileno biguanida	H13	TERM	Leito4	Grades Cama	São Paulo	64	3.11841
201016270195.1.1.1	H13_Material_Hig	Seq 379	Detergente Multiuso	Polihexametileno biguanida	H13		Material_Hig	CaboMop/Rodo_CarLimpez	São Paulo	58	3.01323
201016270160.1.1.1	H13_Posto Enf	Seq 379	Detergente Multiuso	Polihexametileno biguanida	H13		Posto Enf	Comp (Teclado+Mouse)	São Paulo	85	4.08071
201016270163.1.1.1	H13_Presc Med	Seq 379	Detergente Multiuso	Polihexametileno biguanida	H13		Presc Med	Balcão Prescrição	São Paulo	32	1.82737
201016270159.1.1.1	H13_Posto Enf	Seq 379	Detergente Multiuso	Polihexametileno biguanida	H13		Posto Enf	Torneira+Disp.Sabão	São Paulo	123	4.55144
201016270158.1.1.1	H13_Posto Enf	Seq 379	Detergente Multiuso	Polihexametileno biguanida	H13		Posto Enf	Superf. Área Medicação	São Paulo	77	3.03555
201016270161.1.1.1	H13_Posto Enf	Seq 379	Detergente Multiuso	Polihexametileno biguanida	H13		Posto Enf	Balcão Posto	São Paulo	59	2.94208
201016270164.1.1.1	H13_Presc Med	Seq 379	Detergente Multiuso	Polihexametileno biguanida	H13		Presc Med	Comp (Teclado+Mouse)	São Paulo	64	3.40147
201016270659.1.1.1	H25_CONC_Leito3	Seq 382	Detergente Neutro	Multibac BP	H25	CONC	Leito3	Régua Gases/Fluxôm	Rio Grande do Sul	18	1.91474
201016270646.1.1.1	H25_CONC_Leito1	Seq 382	Detergente Neutro	Multibac BP	H25	CONC	Leito1	Mesa Refeição/Proced	Rio Grande do Sul	37	2.17923
201016270657.1.1.1	H25_CONC_Leito3	Seq 382	Detergente Neutro	Multibac BP	H25	CONC	Leito3	Grades Cama	Rio Grande do Sul	32	2.64493
201016270649.1.1.1	H25_CONC_Leito1	Seq 382	Detergente Neutro	Multibac BP	H25	CONC	Leito1	Suporte Soro	Rio Grande do Sul	35	2.94528
201016270660.1.1.1	H25_CONC_Leito3	Seq 382	Detergente Neutro	Multibac BP	H25	CONC	Leito3	Suporte Soro	Rio Grande do Sul	30	1.8662
201016270658.1.1.1	H25_CONC_Leito3	Seq 382	Detergente Neutro	Multibac BP	H25	CONC	Leito3	Botões Monit+Bomb Inf	Rio Grande do Sul	66	3.44924
201016270656.1.1.1	H25_CONC_Leito2	Seq 382	Detergente Neutro	Multibac BP	H25	CONC	Leito2	Mesa Refeição/Proced	Rio Grande do Sul	86	4.00317
201016270645.1.1.1	H25_CONC_Leito1	Seq 382	Detergente Neutro	Multibac BP	H25	CONC	Leito1	Grades Cama	Rio Grande do Sul	25	2.1518
201016270653.1.1.1	H25_CONC_Leito2	Seq 382	Detergente Neutro	Multibac BP	H25	CONC	Leito2	Régua Gases/Fluxôm	Rio Grande do Sul	22	1.74498
201016270651.1.1.1	H25_CONC_Leito2	Seq 382	Detergente Neutro	Multibac BP	H25	CONC	Leito2	Grades Cama	Rio Grande do Sul	34	2.75947
201016270650.1.1.1	H25_CONC_Leito1	Seq 382	Detergente Neutro	Multibac BP	H25	CONC	Leito1	Cortina/Divis/Maçaneta	Rio Grande do Sul	57	3.34298
201016270648.1.1.1	H25_CONC_Leito1	Seq 382	Detergente Neutro	Multibac BP	H25	CONC	Leito1	Régua Gases	Rio Grande do Sul	66	3.29661
201016270661.1.1.1	H25_CONC_Leito3	Seq 382	Detergente Neutro	Multibac BP	H25	CONC	Leito3	Cortina/Divis/Maçaneta	Rio Grande do Sul	64	3.53889
201016270662.1.1.1	H25_CONC_Leito3	Seq 382	Detergente Neutro	Multibac BP	H25	CONC	Leito3	Mesa Refeição/Proced	Rio Grande do Sul	70	4.09213
201016270655.1.1.1	H25_CONC_Leito2	Seq 382	Detergente Neutro	Multibac BP	H25	CONC	Leito2	Cortina/Divis/Maçaneta	Rio Grande do Sul	70	3.63756
201016270654.1.1.1	H25_CONC_Leito2	Seq 382	Detergente Neutro	Multibac BP	H25	CONC	Leito2	Suporte Soro	Rio Grande do Sul	75	3.96915
201016270647.1.1.1	H25_CONC_Leito1	Seq 382	Detergente Neutro	Multibac BP	H25	CONC	Leito1	Botões Monit+Bomb Inf	Rio Grande do Sul	38	2.51543
201016270652.1.1.1	H25_CONC_Leito2	Seq 382	Detergente Neutro	Multibac BP	H25	CONC	Leito2	Botões Monit+Bomb Inf	Rio Grande do Sul	36	3.11915
201016270669.1.1.1	H25_TERM_Leito5	Seq 382	Detergente Neutro	Multibac BP	H25	TERM	Leito5	Grades Cama	Rio Grande do Sul	60	3.7025
201016270665.1.1.1	H25_TERM_Leito4	Seq 382	Detergente Neutro	Multibac BP	H25	TERM	Leito4	Régua Gases/Fluxôm	Rio Grande do Sul	67	3.44929
201016270672.1.1.1	H25_TERM_Leito5	Seq 382	Detergente Neutro	Multibac BP	H25	TERM	Leito5	Suporte Soro	Rio Grande do Sul	48	3.60539
201016270667.1.1.1	H25_TERM_Leito4	Seq 382	Detergente Neutro	Multibac BP	H25	TERM	Leito4	Cortina/Divis/Maçaneta	Rio Grande do Sul	82	3.80016
201016270668.1.1.1	H25_TERM_Leito4	Seq 382	Detergente Neutro	Multibac BP	H25	TERM	Leito4	Mesa Refeição/Proced	Rio Grande do Sul	36	3.27946
201016270663.1.1.1	H25_TERM_Leito4	Seq 382	Detergente Neutro	Multibac BP	H25	TERM	Leito4	Grades Cama	Rio Grande do Sul	48	2.41864
201016270666.1.1.1	H25_TERM_Leito4	Seq 382	Detergente Neutro	Multibac BP	H25	TERM	Leito4	Suporte Soro	Rio Grande do Sul	28	3.08361
201016270673.1.1.1	H25_TERM_Leito5	Seq 382	Detergente Neutro	Multibac BP	H25	TERM	Leito5	Cortina/Divis/Maçaneta	Rio Grande do Sul	84	3.9401
201016270671.1.1.1	H25_TERM_Leito5	Seq 382	Detergente Neutro	Multibac BP	H25	TERM	Leito5	Régua Gases/Fluxôm	Rio Grande do Sul	41	2.63025
201016270670.1.1.1	H25_TERM_Leito5	Seq 382	Detergente Neutro	Multibac BP	H25	TERM	Leito5	Botões Monit+Bomb Inf	Rio Grande do Sul	87	3.67932
201016270664.1.1.1	H25_TERM_Leito4	Seq 382	Detergente Neutro	Multibac BP	H25	TERM	Leito4	Botões Monit+Bomb Inf	Rio Grande do Sul	38	2.33968
201016270638.1.1.1	H25_Posto Enf	Seq 382	Detergente Neutro	Multibac BP	H25		Posto Enf	Superf. Área Medicação	Rio Grande do Sul	58	3.3072
201016270639.1.1.1	H25_Posto Enf	Seq 382	Detergente Neutro	Multibac BP	H25		Posto Enf	Torneira+Disp.Sabão	Rio Grande do Sul	29	2.88939
201016270641.1.1.1	H25_Posto Enf	Seq 382	Detergente Neutro	Multibac BP	H25		Posto Enf	Balcão Posto	Rio Grande do Sul	25	2.28688
201016270642.1.1.1	H25_Posto Enf	Seq 382	Detergente Neutro	Multibac BP	H25		Posto Enf	Disp Álcool	Rio Grande do Sul	44	2.90237
201016270643.1.1.1	H25_Presc Med	Seq 382	Detergente Neutro	Multibac BP	H25		Presc Med	Balcão Prescrição	Rio Grande do Sul	115	4.27341
201016270640.1.1.1	H25_Posto Enf	Seq 382	Detergente Neutro	Multibac BP	H25		Posto Enf	Comp (Teclado+Mouse)	Rio Grande do Sul	61	3.33067
201016270644.1.1.1	H25_Presc Med	Seq 382	Detergente Neutro	Multibac BP	H25		Presc Med	Comp (Teclado+Mouse)	Rio Grande do Sul	59	3.16898
201016270675.1.1.1	H25_Material_Hig	Seq 382	Detergente Neutro	Multibac BP	H25		Material_Hig	CaboMop/Rodo_CarLimpez	Rio Grande do Sul	77	3.25312
201016270212.1.1.1	H14_CONC_Leito2	Seq 379	Detergente VHS	Oxivir TB	H14	CONC	Leito2	Botões Monit+Bomb Inf	São Paulo	77	3.29412
201016270211.1.1.1	H14_CONC_Leito2	Seq 379	Detergente VHS	Oxivir TB	H14	CONC	Leito2	Grades Cama	São Paulo	21	2.26846
201016270205.1.1.1	H14_CONC_Leito1	Seq 379	Detergente VHS	Oxivir TB	H14	CONC	Leito1	Grades Cama	São Paulo	67	3.614
201016270207.1.1.1	H14_CONC_Leito1	Seq 379	Detergente VHS	Oxivir TB	H14	CONC	Leito1	Botões Monit+Bomb Inf	São Paulo	53	3.48388
201016270213.1.1.1	H14_CONC_Leito2	Seq 379	Detergente VHS	Oxivir TB	H14	CONC	Leito2	Régua Gases/Fluxôm	São Paulo	80	3.61846
201016270217.1.1.1	H14_CONC_Leito3	Seq 379	Detergente VHS	Oxivir TB	H14	CONC	Leito3	Grades Cama	São Paulo	45	2.76341
201016270214.1.1.1	H14_CONC_Leito2	Seq 379	Detergente VHS	Oxivir TB	H14	CONC	Leito2	Suporte Soro	São Paulo	41	3.38481
201016270222.1.1.1	H14_CONC_Leito3	Seq 379	Detergente VHS	Oxivir TB	H14	CONC	Leito3	Mesa Refeição/Proced	São Paulo	58	2.4152
201016270210.1.1.1	H14_CONC_Leito1	Seq 379	Detergente VHS	Oxivir TB	H14	CONC	Leito1	Cortina/Divis/Maçaneta	São Paulo	20	2.34868
201016270209.1.1.1	H14_CONC_Leito1	Seq 379	Detergente VHS	Oxivir TB	H14	CONC	Leito1	Suporte Soro	São Paulo	25	3.06991
201016270221.1.1.1	H14_CONC_Leito3	Seq 379	Detergente VHS	Oxivir TB	H14	CONC	Leito3	Cortina/Divis/Maçaneta	São Paulo	0	0
201016270218.1.1.1	H14_CONC_Leito3	Seq 379	Detergente VHS	Oxivir TB	H14	CONC	Leito3	Botões Monit+Bomb Inf	São Paulo	0	0
201016270215.1.1.1	H14_CONC_Leito2	Seq 379	Detergente VHS	Oxivir TB	H14	CONC	Leito2	Cortina/Divis/Maçaneta	São Paulo	0	0
201016270220.1.1.1	H14_CONC_Leito3	Seq 379	Detergente VHS	Oxivir TB	H14	CONC	Leito3	Suporte Soro	São Paulo	0	0
201016270208.1.1.1	H14_CONC_Leito1	Seq 379	Detergente VHS	Oxivir TB	H14	CONC	Leito1	Régua Gases	São Paulo	0	0
201016270219.1.1.1	H14_CONC_Leito3	Seq 379	Detergente VHS	Oxivir TB	H14	CONC	Leito3	Régua Gases/Fluxôm	São Paulo	0	0
201016270224.1.1.1	H14_TERM_Leito4	Seq 379	Detergente VHS	Oxivir TB	H14	TERM	Leito4	Botões Monit+Bomb Inf	São Paulo	0	0
201016270225.1.1.1	H14_TERM_Leito4	Seq 379	Detergente VHS	Oxivir TB	H14	TERM	Leito4	Régua Gases/Fluxôm	São Paulo	0	0
201016270226.1.1.1	H14_TERM_Leito4	Seq 379	Detergente VHS	Oxivir TB	H14	TERM	Leito4	Suporte Soro	São Paulo	0	0
201016270227.1.1.1	H14_TERM_Leito4	Seq 379	Detergente VHS	Oxivir TB	H14	TERM	Leito4	Cortina/Divis/Maçaneta	São Paulo	0	0
201016270223.1.1.1	H14_TERM_Leito4	Seq 379	Detergente VHS	Oxivir TB	H14	TERM	Leito4	Grades Cama	São Paulo	0	0
201016270199.1.1.1	H14_Posto Enf	Seq 379	Detergente VHS	Oxivir TB	H14		Posto Enf	Torneira+Disp.Sabão	São Paulo	71	3.44923
201016270235.1.1.1	H14_Material_Hig	Seq 379	Detergente VHS	Oxivir TB	H14		Material_Hig	CaboMop/Rodo_CarLimpez	São Paulo	51	3.33945
201016270200.1.1.1	H14_Posto Enf	Seq 379	Detergente VHS	Oxivir TB	H14		Posto Enf	Comp (Teclado+Mouse)	São Paulo	54	2.96459
201016270204.1.1.1	H14_Presc Med	Seq 379	Detergente VHS	Oxivir TB	H14		Presc Med	Comp (Teclado+Mouse)	São Paulo	0	0
201016270203.1.1.1	H14_Presc Med	Seq 379	Detergente VHS	Oxivir TB	H14		Presc Med	Balcão Prescrição	São Paulo	0	0
201016270198.1.1.1	H14_Posto Enf	Seq 379	Detergente VHS	Oxivir TB	H14		Posto Enf	Superf. Área Medicação	São Paulo	0	0
201016270202.1.1.1	H14_Posto Enf	Seq 379	Detergente VHS	Oxivir TB	H14		Posto Enf	Disp Álcool	São Paulo	0	0
201016270201.1.1.1	H14_Posto Enf	Seq 379	Detergente VHS	Oxivir TB	H14		Posto Enf	Balcão Posto	São Paulo	0	0
201016271205.1.1.1	H39_CONC_Leito1		GermRio	Álcool 70%	H39	CONC	Leito1	Grades Cama	Pernanbuco	23	2.3029
201016271211.1.1.1	H39_CONC_Leito2		GermRio	Álcool 70%	H39	CONC	Leito2	Grades Cama	Pernanbuco	53	3.24722
201016271212.1.1.1	H39_CONC_Leito2		GermRio	Álcool 70%	H39	CONC	Leito2	Botões Monit+Bomb Inf	Pernanbuco	44	3.11062
201016271222.1.1.1	H39_CONC_Leito3		GermRio	Álcool 70%	H39	CONC	Leito3	Mesa Refeição/Proced	Pernanbuco	49	3.30466
201016271218.1.1.1	H39_CONC_Leito3		GermRio	Álcool 70%	H39	CONC	Leito3	Botões Monit+Bomb Inf	Pernanbuco	58	3.62257
201016271220.1.1.1	H39_CONC_Leito3		GermRio	Álcool 70%	H39	CONC	Leito3	Suporte Soro	Pernanbuco	22	2.41822
201016271221.1.1.1	H39_CONC_Leito3		GermRio	Álcool 70%	H39	CONC	Leito3	Cortina/Divis/Maçaneta	Pernanbuco	51	2.32026
201016271217.1.1.1	H39_CONC_Leito3		GermRio	Álcool 70%	H39	CONC	Leito3	Grades Cama	Pernanbuco	15	1.14056
201016271210.1.1.1	H39_CONC_Leito1		GermRio	Álcool 70%	H39	CONC	Leito1	Cortina/Divis/Maçaneta	Pernanbuco	14	2.18356
201016271214.1.1.1	H39_CONC_Leito2		GermRio	Álcool 70%	H39	CONC	Leito2	Suporte Soro	Pernanbuco	53	3.66082
201016271215.1.1.1	H39_CONC_Leito2		GermRio	Álcool 70%	H39	CONC	Leito2	Cortina/Divis/Maçaneta	Pernanbuco	63	3.58397
201016271207.1.1.1	H39_CONC_Leito1		GermRio	Álcool 70%	H39	CONC	Leito1	Botões Monit+Bomb Inf	Pernanbuco	23	2.84613
201016271219.1.1.1	H39_CONC_Leito3		GermRio	Álcool 70%	H39	CONC	Leito3	Régua Gases/Fluxôm	Pernanbuco	7	0.201585
201016271213.1.1.1	H39_CONC_Leito2		GermRio	Álcool 70%	H39	CONC	Leito2	Régua Gases/Fluxôm	Pernanbuco	16	1.53218
201016271209.1.1.1	H39_CONC_Leito1		GermRio	Álcool 70%	H39	CONC	Leito1	Suporte Soro	Pernanbuco	19	1.8991
201016271093.1.1.1	H36_CONC_Leito2		GermRio		H36	CONC	Leito2	Régua Gases/Fluxôm	Rio Grande do Sul	48	2.91433
201016271101.1.1.1	H36_CONC_Leito3		GermRio		H36	CONC	Leito3	Cortina/Divis/Maçaneta	Rio Grande do Sul	37	2.70316
201016271098.1.1.1	H36_CONC_Leito3		GermRio		H36	CONC	Leito3	Botões Monit+Bomb Inf	Rio Grande do Sul	41	2.77317
201016271099.1.1.1	H36_CONC_Leito3		GermRio		H36	CONC	Leito3	Régua Gases/Fluxôm	Rio Grande do Sul	50	3.03685
201016271096.1.1.1	H36_CONC_Leito2		GermRio		H36	CONC	Leito2	Mesa Refeição/Proced	Rio Grande do Sul	59	3.22757
201016271094.1.1.1	H36_CONC_Leito2		GermRio		H36	CONC	Leito2	Suporte Soro	Rio Grande do Sul	41	2.84716
201016271100.1.1.1	H36_CONC_Leito3		GermRio		H36	CONC	Leito3	Suporte Soro	Rio Grande do Sul	41	2.76392
201016271089.1.1.1	H36_CONC_Leito1		GermRio		H36	CONC	Leito1	Suporte Soro	Rio Grande do Sul	35	2.62795
201016271092.1.1.1	H36_CONC_Leito2		GermRio		H36	CONC	Leito2	Botões Monit+Bomb Inf	Rio Grande do Sul	44	2.97409
201016271102.1.1.1	H36_CONC_Leito3		GermRio		H36	CONC	Leito3	Mesa Refeição/Proced	Rio Grande do Sul	60	3.02379
201016271086.1.1.1	H36_CONC_Leito1		GermRio		H36	CONC	Leito1	Mesa Refeição/Proced	Rio Grande do Sul	31	2.62006
201016271085.1.1.1	H36_CONC_Leito1		GermRio		H36	CONC	Leito1	Grades Cama	Rio Grande do Sul	38	2.7238
201016271088.1.1.1	H36_CONC_Leito1		GermRio		H36	CONC	Leito1	Régua Gases	Rio Grande do Sul	39	2.77608
201016271095.1.1.1	H36_CONC_Leito2		GermRio		H36	CONC	Leito2	Cortina/Divis/Maçaneta	Rio Grande do Sul	35	2.74847
201016271087.1.1.1	H36_CONC_Leito1		GermRio		H36	CONC	Leito1	Botões Monit+Bomb Inf	Rio Grande do Sul	36	2.80956
201016271091.1.1.1	H36_CONC_Leito2		GermRio		H36	CONC	Leito2	Grades Cama	Rio Grande do Sul	35	2.696
201016271097.1.1.1	H36_CONC_Leito3		GermRio		H36	CONC	Leito3	Grades Cama	Rio Grande do Sul	38	2.20774
201016271208.1.1.1	H39_CONC_Leito1		GermRio	Álcool 70%	H39	CONC	Leito1	Régua Gases	Pernanbuco	0	0
201016271090.1.1.1	H36_CONC_Leito1		GermRio		H36	CONC	Leito1	Cortina/Divis/Maçaneta	Rio Grande do Sul	0	0
201016271227.1.1.1	H39_TERM_Leito4		GermRio	Álcool 70%	H39	TERM	Leito4	Cortina/Divis/Maçaneta	Pernanbuco	78	3.7948
201016271233.1.1.1	H39_TERM_Leito5		GermRio	Álcool 70%	H39	TERM	Leito5	Cortina/Divis/Maçaneta	Pernanbuco	49	3.36491
201016271230.1.1.1	H39_TERM_Leito5		GermRio	Álcool 70%	H39	TERM	Leito5	Botões Monit+Bomb Inf	Pernanbuco	56	3.23001
201016271225.1.1.1	H39_TERM_Leito4		GermRio	Álcool 70%	H39	TERM	Leito4	Régua Gases/Fluxôm	Pernanbuco	72	3.59725
201016271232.1.1.1	H39_TERM_Leito5		GermRio	Álcool 70%	H39	TERM	Leito5	Suporte Soro	Pernanbuco	34	2.24923
201016271223.1.1.1	H39_TERM_Leito4		GermRio	Álcool 70%	H39	TERM	Leito4	Grades Cama	Pernanbuco	38	2.70767
201016271226.1.1.1	H39_TERM_Leito4		GermRio	Álcool 70%	H39	TERM	Leito4	Suporte Soro	Pernanbuco	32	2.63605
201016271224.1.1.1	H39_TERM_Leito4		GermRio	Álcool 70%	H39	TERM	Leito4	Botões Monit+Bomb Inf	Pernanbuco	15	1.91847
201016271229.1.1.1	H39_TERM_Leito5		GermRio	Álcool 70%	H39	TERM	Leito5	Grades Cama	Pernanbuco	19	2.14662
201016271104.1.1.1	H36_TERM_Leito4		GermRio		H36	TERM	Leito4	Botões Monit+Bomb Inf	Rio Grande do Sul	50	2.73225
201016271107.1.1.1	H36_TERM_Leito4		GermRio		H36	TERM	Leito4	Cortina/Divis/Maçaneta	Rio Grande do Sul	40	2.83319
201016271108.1.1.1	H36_TERM_Leito4		GermRio		H36	TERM	Leito4	Mesa Refeição/Proced	Rio Grande do Sul	51	3.02815
201016271103.1.1.1	H36_TERM_Leito4		GermRio		H36	TERM	Leito4	Grades Cama	Rio Grande do Sul	53	3.15155
201016271105.1.1.1	H36_TERM_Leito4		GermRio		H36	TERM	Leito4	Régua Gases/Fluxôm	Rio Grande do Sul	40	3.12901
201016271106.1.1.1	H36_TERM_Leito4		GermRio		H36	TERM	Leito4	Suporte Soro	Rio Grande do Sul	40	2.93935
201016271231.1.1.1	H39_TERM_Leito5		GermRio	Álcool 70%	H39	TERM	Leito5	Régua Gases/Fluxôm	Pernanbuco	0	0
201016271199.1.1.1	H39_Posto Enf		GermRio	Álcool 70%	H39		Posto Enf	Torneira+Disp.Sabão	Pernanbuco	73	3.66858
201016271204.1.1.1	H39_Presc Med		GermRio	Álcool 70%	H39		Presc Med	Comp (Teclado+Mouse)	Pernanbuco	37	3.2911
201016271200.1.1.1	H39_Posto Enf		GermRio	Álcool 70%	H39		Posto Enf	Comp (Teclado+Mouse)	Pernanbuco	56	3.79121
201016271201.1.1.1	H39_Posto Enf		GermRio	Álcool 70%	H39		Posto Enf	Balcão Posto	Pernanbuco	73	3.48319
201016271203.1.1.1	H39_Presc Med		GermRio	Álcool 70%	H39		Presc Med	Balcão Prescrição	Pernanbuco	27	3.03626
201016271198.1.1.1	H39_Posto Enf		GermRio	Álcool 70%	H39		Posto Enf	Superf. Área Medicação	Pernanbuco	13	2.2686
201016271080.1.1.1	H36_Posto Enf		GermRio		H36		Posto Enf	Comp (Teclado+Mouse)	Rio Grande do Sul	63	3.25925
201016271079.1.1.1	H36_Posto Enf		GermRio		H36		Posto Enf	Torneira+Disp.Sabão	Rio Grande do Sul	49	3.12795
201016271115.1.1.1	H36_Material_Hig		GermRio		H36		Material_Hig	CaboMop/Rodo_CarLimpez	Rio Grande do Sul	73	3.63205
201016271081.1.1.1	H36_Posto Enf		GermRio		H36		Posto Enf	Balcão Posto	Rio Grande do Sul	70	3.48772
201016271078.1.1.1	H36_Posto Enf		GermRio		H36		Posto Enf	Superf. Área Medicação	Rio Grande do Sul	27	2.26549
201016271235.1.1.1	H39_Material_Hig		GermRio	Álcool 70%	H39		Material_Hig	CaboMop/Rodo_CarLimpez	Pernanbuco	0	0
201016271202.1.1.1	H39_Posto Enf		GermRio	Álcool 70%	H39		Posto Enf	Disp Álcool	Pernanbuco	0	0
201016270685.1.1.1	H26_CONC_Leito1	Seq 382	Gmed Biguanida	Gmed Biguanida	H26	CONC	Leito1	Grades Cama	Brasília	30	2.31585
201016270687.1.1.1	H26_CONC_Leito1	Seq 382	Gmed Biguanida	Gmed Biguanida	H26	CONC	Leito1	Botões Monit+Bomb Inf	Brasília	25	2.19333
201016270690.1.1.1	H26_CONC_Leito1	Seq 382	Gmed Biguanida	Gmed Biguanida	H26	CONC	Leito1	Cortina/Divis/Maçaneta	Brasília	50	3.02416
201016270688.1.1.1	H26_CONC_Leito1	Seq 382	Gmed Biguanida	Gmed Biguanida	H26	CONC	Leito1	Régua Gases	Brasília	27	1.76277
201016270689.1.1.1	H26_CONC_Leito1	Seq 382	Gmed Biguanida	Gmed Biguanida	H26	CONC	Leito1	Suporte Soro	Brasília	23	1.89958
201016270686.1.1.1	H26_CONC_Leito1	Seq 382	Gmed Biguanida	Gmed Biguanida	H26	CONC	Leito1	Mesa Refeição/Proced	Brasília	14	0.47268
201016270697.1.1.1	H26_CONC_Leito3	Seq 382	Gmed Biguanida	Gmed Biguanida	H26	CONC	Leito3	Grades Cama	Brasília	64	3.58942
201016270699.1.1.1	H26_CONC_Leito3	Seq 382	Gmed Biguanida	Gmed Biguanida	H26	CONC	Leito3	Régua Gases/Fluxôm	Brasília	51	3.32909
201016270701.1.1.1	H26_CONC_Leito3	Seq 382	Gmed Biguanida	Gmed Biguanida	H26	CONC	Leito3	Cortina/Divis/Maçaneta	Brasília	42	2.28822
201016270702.1.1.1	H26_CONC_Leito3	Seq 382	Gmed Biguanida	Gmed Biguanida	H26	CONC	Leito3	Mesa Refeição/Proced	Brasília	112	4.29159
201016270695.1.1.1	H26_CONC_Leito2	Seq 382	Gmed Biguanida	Gmed Biguanida	H26	CONC	Leito2	Cortina/Divis/Maçaneta	Brasília	27	2.29294
201016270696.1.1.1	H26_CONC_Leito2	Seq 382	Gmed Biguanida	Gmed Biguanida	H26	CONC	Leito2	Mesa Refeição/Proced	Brasília	65	2.80807
201016270692.1.1.1	H26_CONC_Leito2	Seq 382	Gmed Biguanida	Gmed Biguanida	H26	CONC	Leito2	Botões Monit+Bomb Inf	Brasília	37	2.62539
201016270698.1.1.1	H26_CONC_Leito3	Seq 382	Gmed Biguanida	Gmed Biguanida	H26	CONC	Leito3	Botões Monit+Bomb Inf	Brasília	39	2.42692
201016270694.1.1.1	H26_CONC_Leito2	Seq 382	Gmed Biguanida	Gmed Biguanida	H26	CONC	Leito2	Suporte Soro	Brasília	21	2.09078
201016270691.1.1.1	H26_CONC_Leito2	Seq 382	Gmed Biguanida	Gmed Biguanida	H26	CONC	Leito2	Grades Cama	Brasília	26	2.35466
201016270693.1.1.1	H26_CONC_Leito2	Seq 382	Gmed Biguanida	Gmed Biguanida	H26	CONC	Leito2	Régua Gases/Fluxôm	Brasília	8	1.34376
201016270700.1.1.1	H26_CONC_Leito3	Seq 382	Gmed Biguanida	Gmed Biguanida	H26	CONC	Leito3	Suporte Soro	Brasília	0	0
201016270709.1.1.1	H26_TERM_Leito5	Seq 382	Gmed Biguanida	Gmed Biguanida	H26	TERM	Leito5	Grades Cama	Brasília	90	3.56684
201016270712.1.1.1	H26_TERM_Leito5	Seq 382	Gmed Biguanida	Gmed Biguanida	H26	TERM	Leito5	Suporte Soro	Brasília	35	2.59115
201016270710.1.1.1	H26_TERM_Leito5	Seq 382	Gmed Biguanida	Gmed Biguanida	H26	TERM	Leito5	Botões Monit+Bomb Inf	Brasília	70	3.55053
201016270703.1.1.1	H26_TERM_Leito4	Seq 382	Gmed Biguanida	Gmed Biguanida	H26	TERM	Leito4	Grades Cama	Brasília	97	4.19833
201016270714.1.1.1	H26_TERM_Leito5	Seq 382	Gmed Biguanida	Gmed Biguanida	H26	TERM	Leito5	Mesa Refeição/Proced	Brasília	63	3.61991
201016270713.1.1.1	H26_TERM_Leito5	Seq 382	Gmed Biguanida	Gmed Biguanida	H26	TERM	Leito5	Cortina/Divis/Maçaneta	Brasília	40	3.26377
201016270705.1.1.1	H26_TERM_Leito4	Seq 382	Gmed Biguanida	Gmed Biguanida	H26	TERM	Leito4	Régua Gases/Fluxôm	Brasília	29	2.6185
201016270704.1.1.1	H26_TERM_Leito4	Seq 382	Gmed Biguanida	Gmed Biguanida	H26	TERM	Leito4	Botões Monit+Bomb Inf	Brasília	23	2.48656
201016270711.1.1.1	H26_TERM_Leito5	Seq 382	Gmed Biguanida	Gmed Biguanida	H26	TERM	Leito5	Régua Gases/Fluxôm	Brasília	14	1.75684
201016270706.1.1.1	H26_TERM_Leito4	Seq 382	Gmed Biguanida	Gmed Biguanida	H26	TERM	Leito4	Suporte Soro	Brasília	7	1.04297
201016270708.1.1.1	H26_TERM_Leito4	Seq 382	Gmed Biguanida	Gmed Biguanida	H26	TERM	Leito4	Mesa Refeição/Proced	Brasília	0	0
201016270707.1.1.1	H26_TERM_Leito4	Seq 382	Gmed Biguanida	Gmed Biguanida	H26	TERM	Leito4	Cortina/Divis/Maçaneta	Brasília	0	0
201016270679.1.1.1	H26_Posto Enf	Seq 382	Gmed Biguanida	Gmed Biguanida	H26		Posto Enf	Torneira+Disp.Sabão	Brasília	50	3.28836
201016270715.1.1.1	H26_Material_Hig	Seq 382	Gmed Biguanida	Gmed Biguanida	H26		Material_Hig	CaboMop/Rodo_CarLimpez	Brasília	145	4.66683
201016270684.1.1.1	H26_Presc Med	Seq 382	Gmed Biguanida	Gmed Biguanida	H26		Presc Med	Comp (Teclado+Mouse)	Brasília	49	3.0853
201016270683.1.1.1	H26_Presc Med	Seq 382	Gmed Biguanida	Gmed Biguanida	H26		Presc Med	Balcão Prescrição	Brasília	48	3.5349
201016270682.1.1.1	H26_Posto Enf	Seq 382	Gmed Biguanida	Gmed Biguanida	H26		Posto Enf	Disp Álcool	Brasília	47	3.46403
201016270678.1.1.1	H26_Posto Enf	Seq 382	Gmed Biguanida	Gmed Biguanida	H26		Posto Enf	Superf. Área Medicação	Brasília	44	3.344
201016270680.1.1.1	H26_Posto Enf	Seq 382	Gmed Biguanida	Gmed Biguanida	H26		Posto Enf	Comp (Teclado+Mouse)	Brasília	72	3.49985
201016270681.1.1.1	H26_Posto Enf	Seq 382	Gmed Biguanida	Gmed Biguanida	H26		Posto Enf	Balcão Posto	Brasília	0	0
201016270045.1.1.1	H10_CONC_Leito1	Seq 383	Hopoclorito+Sabão	Prático 100	H10	CONC	Leito1	Grades Cama	Rio de Janeiro	88	3.6561
201016270048.1.1.1	H10_CONC_Leito1	Seq 383	Hopoclorito+Sabão	Prático 100	H10	CONC	Leito1	Régua Gases	Rio de Janeiro	72	3.57027
201016270051.1.1.1	H10_CONC_Leito2	Seq 383	Hopoclorito+Sabão	Prático 100	H10	CONC	Leito2	Grades Cama	Rio de Janeiro	21	0.88018
201016270052.1.1.1	H10_CONC_Leito2	Seq 383	Hopoclorito+Sabão	Prático 100	H10	CONC	Leito2	Botões Monit+Bomb Inf	Rio de Janeiro	48	2.90266
201016270053.1.1.1	H10_CONC_Leito2	Seq 383	Hopoclorito+Sabão	Prático 100	H10	CONC	Leito2	Régua Gases/Fluxôm	Rio de Janeiro	97	3.94997
201016270046.1.1.1	H10_CONC_Leito1	Seq 383	Hopoclorito+Sabão	Prático 100	H10	CONC	Leito1	Mesa Refeição/Proced	Rio de Janeiro	23	1.77062
201016270050.1.1.1	H10_CONC_Leito1	Seq 383	Hopoclorito+Sabão	Prático 100	H10	CONC	Leito1	Cortina/Divis/Maçaneta	Rio de Janeiro	84	3.72959
201016270055.1.1.1	H10_CONC_Leito2	Seq 383	Hopoclorito+Sabão	Prático 100	H10	CONC	Leito2	Cortina/Divis/Maçaneta	Rio de Janeiro	75	3.92942
201016270054.1.1.1	H10_CONC_Leito2	Seq 383	Hopoclorito+Sabão	Prático 100	H10	CONC	Leito2	Suporte Soro	Rio de Janeiro	65	3.27055
201016270060.1.1.1	H10_CONC_Leito3	Seq 383	Hopoclorito+Sabão	Prático 100	H10	CONC	Leito3	Suporte Soro	Rio de Janeiro	50	3.39486
201016270059.1.1.1	H10_CONC_Leito3	Seq 383	Hopoclorito+Sabão	Prático 100	H10	CONC	Leito3	Régua Gases/Fluxôm	Rio de Janeiro	88	3.9842
201016270061.1.1.1	H10_CONC_Leito3	Seq 383	Hopoclorito+Sabão	Prático 100	H10	CONC	Leito3	Cortina/Divis/Maçaneta	Rio de Janeiro	89	3.70267
201016270062.1.1.1	H10_CONC_Leito3	Seq 383	Hopoclorito+Sabão	Prático 100	H10	CONC	Leito3	Mesa Refeição/Proced	Rio de Janeiro	78	3.42328
201016270058.1.1.1	H10_CONC_Leito3	Seq 383	Hopoclorito+Sabão	Prático 100	H10	CONC	Leito3	Botões Monit+Bomb Inf	Rio de Janeiro	75	3.46929
201016270057.1.1.1	H10_CONC_Leito3	Seq 383	Hopoclorito+Sabão	Prático 100	H10	CONC	Leito3	Grades Cama	Rio de Janeiro	58	3.16736
201016270047.1.1.1	H10_CONC_Leito1	Seq 383	Hopoclorito+Sabão	Prático 100	H10	CONC	Leito1	Botões Monit+Bomb Inf	Rio de Janeiro	69	3.61497
201016270049.1.1.1	H10_CONC_Leito1	Seq 383	Hopoclorito+Sabão	Prático 100	H10	CONC	Leito1	Suporte Soro	Rio de Janeiro	34	2.3899
201016270056.1.1.1	H10_CONC_Leito2	Seq 383	Hopoclorito+Sabão	Prático 100	H10	CONC	Leito2	Mesa Refeição/Proced	Rio de Janeiro	73	3.46191
201016270071.1.1.1	H10_TERM_Leito5	Seq 383	Hopoclorito+Sabão	Prático 100	H10	TERM	Leito5	Régua Gases/Fluxôm	Rio de Janeiro	54	2.16211
201016270070.1.1.1	H10_TERM_Leito5	Seq 383	Hopoclorito+Sabão	Prático 100	H10	TERM	Leito5	Botões Monit+Bomb Inf	Rio de Janeiro	29	1.07339
201016270069.1.1.1	H10_TERM_Leito5	Seq 383	Hopoclorito+Sabão	Prático 100	H10	TERM	Leito5	Grades Cama	Rio de Janeiro	47	3.06423
201016270072.1.1.1	H10_TERM_Leito5	Seq 383	Hopoclorito+Sabão	Prático 100	H10	TERM	Leito5	Suporte Soro	Rio de Janeiro	36	1.37253
201016270073.1.1.1	H10_TERM_Leito5	Seq 383	Hopoclorito+Sabão	Prático 100	H10	TERM	Leito5	Cortina/Divis/Maçaneta	Rio de Janeiro	23	0.704154
201016270075.1.1.1	H10_Material_Hig	Seq 383	Hopoclorito+Sabão	Prático 100	H10		Material_Hig	CaboMop/Rodo_CarLimpez	Rio de Janeiro	105	4.10945
201016270043.1.1.1	H10_Presc Med	Seq 383	Hopoclorito+Sabão	Prático 100	H10		Presc Med	Balcão Prescrição	Rio de Janeiro	93	3.82035
201016270038.1.1.1	H10_Posto Enf	Seq 383	Hopoclorito+Sabão	Prático 100	H10		Posto Enf	Superf. Área Medicação	Rio de Janeiro	32	2.2325
201016270040.1.1.1	H10_Posto Enf	Seq 383	Hopoclorito+Sabão	Prático 100	H10		Posto Enf	Comp (Teclado+Mouse)	Rio de Janeiro	91	3.68694
201016270041.1.1.1	H10_Posto Enf	Seq 383	Hopoclorito+Sabão	Prático 100	H10		Posto Enf	Balcão Posto	Rio de Janeiro	93	4.08301
201016270042.1.1.1	H10_Posto Enf	Seq 383	Hopoclorito+Sabão	Prático 100	H10		Posto Enf	Disp Álcool	Rio de Janeiro	78	3.71799
201016270039.1.1.1	H10_Posto Enf	Seq 383	Hopoclorito+Sabão	Prático 100	H10		Posto Enf	Torneira+Disp.Sabão	Rio de Janeiro	40	2.47725
201016270044.1.1.1	H10_Presc Med	Seq 383	Hopoclorito+Sabão	Prático 100	H10		Presc Med	Comp (Teclado+Mouse)	Rio de Janeiro	0	0
201016270773.1.1.1	H28_CONC_Leito2	Seq 382	JP 2 em 1	Surfamios Premium NPC	H28	CONC	Leito2	Régua Gases/Fluxôm	Brasília	51	3.00251
201016270771.1.1.1	H28_CONC_Leito2	Seq 382	JP 2 em 1	Surfamios Premium NPC	H28	CONC	Leito2	Grades Cama	Brasília	51	2.82691
201016270776.1.1.1	H28_CONC_Leito2	Seq 382	JP 2 em 1	Surfamios Premium NPC	H28	CONC	Leito2	Mesa Refeição/Proced	Brasília	28	1.40047
201016270772.1.1.1	H28_CONC_Leito2	Seq 382	JP 2 em 1	Surfamios Premium NPC	H28	CONC	Leito2	Botões Monit+Bomb Inf	Brasília	61	3.33733
201016270777.1.1.1	H28_CONC_Leito3	Seq 382	JP 2 em 1	Surfamios Premium NPC	H28	CONC	Leito3	Grades Cama	Brasília	78	3.49874
201016270780.1.1.1	H28_CONC_Leito3	Seq 382	JP 2 em 1	Surfamios Premium NPC	H28	CONC	Leito3	Suporte Soro	Brasília	22	2.56303
201016270778.1.1.1	H28_CONC_Leito3	Seq 382	JP 2 em 1	Surfamios Premium NPC	H28	CONC	Leito3	Botões Monit+Bomb Inf	Brasília	73	3.58864
201016270782.1.1.1	H28_CONC_Leito3	Seq 382	JP 2 em 1	Surfamios Premium NPC	H28	CONC	Leito3	Mesa Refeição/Proced	Brasília	91	3.99844
201016270767.1.1.1	H28_CONC_Leito1	Seq 382	JP 2 em 1	Surfamios Premium NPC	H28	CONC	Leito1	Botões Monit+Bomb Inf	Brasília	20	1.94945
201016270765.1.1.1	H28_CONC_Leito1	Seq 382	JP 2 em 1	Surfamios Premium NPC	H28	CONC	Leito1	Grades Cama	Brasília	16	1.64988
201016270779.1.1.1	H28_CONC_Leito3	Seq 382	JP 2 em 1	Surfamios Premium NPC	H28	CONC	Leito3	Régua Gases/Fluxôm	Brasília	74	3.84121
201016270768.1.1.1	H28_CONC_Leito1	Seq 382	JP 2 em 1	Surfamios Premium NPC	H28	CONC	Leito1	Régua Gases	Brasília	28	1.5202
201016270766.1.1.1	H28_CONC_Leito1	Seq 382	JP 2 em 1	Surfamios Premium NPC	H28	CONC	Leito1	Mesa Refeição/Proced	Brasília	50	2.2346
201016270774.1.1.1	H28_CONC_Leito2	Seq 382	JP 2 em 1	Surfamios Premium NPC	H28	CONC	Leito2	Suporte Soro	Brasília	16	1.98347
201016270769.1.1.1	H28_CONC_Leito1	Seq 382	JP 2 em 1	Surfamios Premium NPC	H28	CONC	Leito1	Suporte Soro	Brasília	10	0.83271
201016270783.1.1.1	H28_TERM_Leito4	Seq 382	JP 2 em 1	Surfamios Premium NPC	H28	TERM	Leito4	Grades Cama	Brasília	55	3.16333
201016270788.1.1.1	H28_TERM_Leito4	Seq 382	JP 2 em 1	Surfamios Premium NPC	H28	TERM	Leito4	Mesa Refeição/Proced	Brasília	11	1.84424
201016270789.1.1.1	H28_TERM_Leito5	Seq 382	JP 2 em 1	Surfamios Premium NPC	H28	TERM	Leito5	Grades Cama	Brasília	54	3.21133
201016270785.1.1.1	H28_TERM_Leito4	Seq 382	JP 2 em 1	Surfamios Premium NPC	H28	TERM	Leito4	Régua Gases/Fluxôm	Brasília	65	3.16517
201016270786.1.1.1	H28_TERM_Leito4	Seq 382	JP 2 em 1	Surfamios Premium NPC	H28	TERM	Leito4	Suporte Soro	Brasília	120	4.20707
201016270791.1.1.1	H28_TERM_Leito5	Seq 382	JP 2 em 1	Surfamios Premium NPC	H28	TERM	Leito5	Régua Gases/Fluxôm	Brasília	66	3.69918
201016270794.1.1.1	H28_TERM_Leito5	Seq 382	JP 2 em 1	Surfamios Premium NPC	H28	TERM	Leito5	Mesa Refeição/Proced	Brasília	28	3.19477
201016270784.1.1.1	H28_TERM_Leito4	Seq 382	JP 2 em 1	Surfamios Premium NPC	H28	TERM	Leito4	Botões Monit+Bomb Inf	Brasília	74	3.46025
201016270790.1.1.1	H28_TERM_Leito5	Seq 382	JP 2 em 1	Surfamios Premium NPC	H28	TERM	Leito5	Botões Monit+Bomb Inf	Brasília	29	3.14064
201016270795.1.1.1	H28_Material_Hig	Seq 382	JP 2 em 1	Surfamios Premium NPC	H28		Material_Hig	CaboMop/Rodo_CarLimpez	Brasília	63	3.26092
201016270763.1.1.1	H28_Presc Med	Seq 382	JP 2 em 1	Surfamios Premium NPC	H28		Presc Med	Balcão Prescrição	Brasília	49	3.63354
201016270764.1.1.1	H28_Presc Med	Seq 382	JP 2 em 1	Surfamios Premium NPC	H28		Presc Med	Comp (Teclado+Mouse)	Brasília	47	3.2947
201016270760.1.1.1	H28_Posto Enf	Seq 382	JP 2 em 1	Surfamios Premium NPC	H28		Posto Enf	Comp (Teclado+Mouse)	Brasília	100	4.09384
201016270759.1.1.1	H28_Posto Enf	Seq 382	JP 2 em 1	Surfamios Premium NPC	H28		Posto Enf	Torneira+Disp.Sabão	Brasília	57	2.78539
201016270761.1.1.1	H28_Posto Enf	Seq 382	JP 2 em 1	Surfamios Premium NPC	H28		Posto Enf	Balcão Posto	Brasília	24	1.53032
201016270758.1.1.1	H28_Posto Enf	Seq 382	JP 2 em 1	Surfamios Premium NPC	H28		Posto Enf	Superf. Área Medicação	Brasília	42	3.59711
201016270762.1.1.1	H28_Posto Enf	Seq 382	JP 2 em 1	Surfamios Premium NPC	H28		Posto Enf	Disp Álcool	Brasília	27	2.93522
201016269971.1.1.1	H8_CONC_Leito2	Seq 382	JVC DET PLUS 500+JVC GERAL CLOR 10%	Álcool 70%	H8	CONC	Leito2	Grades Cama	Maranhão	27	2.74071
201016269980.1.1.1	H8_CONC_Leito3	Seq 382	JVC DET PLUS 500+JVC GERAL CLOR 10%	Álcool 70%	H8	CONC	Leito3	Suporte Soro	Maranhão	27	2.31898
201016269969.1.1.1	H8_CONC_Leito1	Seq 382	JVC DET PLUS 500+JVC GERAL CLOR 10%	Álcool 70%	H8	CONC	Leito1	Suporte Soro	Maranhão	52	3.26305
201016269967.1.1.1	H8_CONC_Leito1	Seq 382	JVC DET PLUS 500+JVC GERAL CLOR 10%	Álcool 70%	H8	CONC	Leito1	Botões Monit+Bomb Inf	Maranhão	24	2.25329
201016269965.1.1.1	H8_CONC_Leito1	Seq 382	JVC DET PLUS 500+JVC GERAL CLOR 10%	Álcool 70%	H8	CONC	Leito1	Grades Cama	Maranhão	45	2.87709
201016269982.1.1.1	H8_CONC_Leito3	Seq 382	JVC DET PLUS 500+JVC GERAL CLOR 10%	Álcool 70%	H8	CONC	Leito3	Mesa Refeição/Proced	Maranhão	38	3.37892
201016269978.1.1.1	H8_CONC_Leito3	Seq 382	JVC DET PLUS 500+JVC GERAL CLOR 10%	Álcool 70%	H8	CONC	Leito3	Botões Monit+Bomb Inf	Maranhão	34	2.43464
201016269972.1.1.1	H8_CONC_Leito2	Seq 382	JVC DET PLUS 500+JVC GERAL CLOR 10%	Álcool 70%	H8	CONC	Leito2	Botões Monit+Bomb Inf	Maranhão	66	3.82593
201016269977.1.1.1	H8_CONC_Leito3	Seq 382	JVC DET PLUS 500+JVC GERAL CLOR 10%	Álcool 70%	H8	CONC	Leito3	Grades Cama	Maranhão	70	3.45028
201016269979.1.1.1	H8_CONC_Leito3	Seq 382	JVC DET PLUS 500+JVC GERAL CLOR 10%	Álcool 70%	H8	CONC	Leito3	Régua Gases/Fluxôm	Maranhão	32	2.04777
201016269973.1.1.1	H8_CONC_Leito2	Seq 382	JVC DET PLUS 500+JVC GERAL CLOR 10%	Álcool 70%	H8	CONC	Leito2	Régua Gases/Fluxôm	Maranhão	35	1.47091
201016269966.1.1.1	H8_CONC_Leito1	Seq 382	JVC DET PLUS 500+JVC GERAL CLOR 10%	Álcool 70%	H8	CONC	Leito1	Mesa Refeição/Proced	Maranhão	31	2.94168
201016269974.1.1.1	H8_CONC_Leito2	Seq 382	JVC DET PLUS 500+JVC GERAL CLOR 10%	Álcool 70%	H8	CONC	Leito2	Suporte Soro	Maranhão	54	3.29956
201016269976.1.1.1	H8_CONC_Leito2	Seq 382	JVC DET PLUS 500+JVC GERAL CLOR 10%	Álcool 70%	H8	CONC	Leito2	Mesa Refeição/Proced	Maranhão	31	2.9699
201016269975.1.1.1	H8_CONC_Leito2	Seq 382	JVC DET PLUS 500+JVC GERAL CLOR 10%	Álcool 70%	H8	CONC	Leito2	Cortina/Divis/Maçaneta	Maranhão	35	2.51987
201016269968.1.1.1	H8_CONC_Leito1	Seq 382	JVC DET PLUS 500+JVC GERAL CLOR 10%	Álcool 70%	H8	CONC	Leito1	Régua Gases	Maranhão	34	1.9973
201016269970.1.1.1	H8_CONC_Leito1	Seq 382	JVC DET PLUS 500+JVC GERAL CLOR 10%	Álcool 70%	H8	CONC	Leito1	Cortina/Divis/Maçaneta	Maranhão	13	2.09711
201016269986.1.1.1	H8_TERM_Leito4	Seq 382	JVC DET PLUS 500+JVC GERAL CLOR 10%	Álcool 70%	H8	TERM	Leito4	Suporte Soro	Maranhão	58	3.31941
201016269993.1.1.1	H8_TERM_Leito5	Seq 382	JVC DET PLUS 500+JVC GERAL CLOR 10%	Álcool 70%	H8	TERM	Leito5	Cortina/Divis/Maçaneta	Maranhão	48	2.64213
201016269992.1.1.1	H8_TERM_Leito5	Seq 382	JVC DET PLUS 500+JVC GERAL CLOR 10%	Álcool 70%	H8	TERM	Leito5	Suporte Soro	Maranhão	36	2.75782
201016269991.1.1.1	H8_TERM_Leito5	Seq 382	JVC DET PLUS 500+JVC GERAL CLOR 10%	Álcool 70%	H8	TERM	Leito5	Régua Gases/Fluxôm	Maranhão	43	3.1513
201016269983.1.1.1	H8_TERM_Leito4	Seq 382	JVC DET PLUS 500+JVC GERAL CLOR 10%	Álcool 70%	H8	TERM	Leito4	Grades Cama	Maranhão	54	2.21824
201016269988.1.1.1	H8_TERM_Leito4	Seq 382	JVC DET PLUS 500+JVC GERAL CLOR 10%	Álcool 70%	H8	TERM	Leito4	Mesa Refeição/Proced	Maranhão	65	3.40223
201016269984.1.1.1	H8_TERM_Leito4	Seq 382	JVC DET PLUS 500+JVC GERAL CLOR 10%	Álcool 70%	H8	TERM	Leito4	Botões Monit+Bomb Inf	Maranhão	61	3.14742
201016269994.1.1.1	H8_TERM_Leito5	Seq 382	JVC DET PLUS 500+JVC GERAL CLOR 10%	Álcool 70%	H8	TERM	Leito5	Mesa Refeição/Proced	Maranhão	46	2.7018
201016269989.1.1.1	H8_TERM_Leito5	Seq 382	JVC DET PLUS 500+JVC GERAL CLOR 10%	Álcool 70%	H8	TERM	Leito5	Grades Cama	Maranhão	35	2.9557
201016269990.1.1.1	H8_TERM_Leito5	Seq 382	JVC DET PLUS 500+JVC GERAL CLOR 10%	Álcool 70%	H8	TERM	Leito5	Botões Monit+Bomb Inf	Maranhão	20	2.60805
201016269987.1.1.1	H8_TERM_Leito4	Seq 382	JVC DET PLUS 500+JVC GERAL CLOR 10%	Álcool 70%	H8	TERM	Leito4	Cortina/Divis/Maçaneta	Maranhão	31	2.32435
201016269985.1.1.1	H8_TERM_Leito4	Seq 382	JVC DET PLUS 500+JVC GERAL CLOR 10%	Álcool 70%	H8	TERM	Leito4	Régua Gases/Fluxôm	Maranhão	47	3.18647
201016269961.1.1.1	H8_Posto Enf	Seq 382	JVC DET PLUS 500+JVC GERAL CLOR 10%	Álcool 70%	H8		Posto Enf	Balcão Posto	Maranhão	40	2.95489
201016269959.1.1.1	H8_Posto Enf	Seq 382	JVC DET PLUS 500+JVC GERAL CLOR 10%	Álcool 70%	H8		Posto Enf	Torneira+Disp.Sabão	Maranhão	22	0.789059
201016269958.1.1.1	H8_Posto Enf	Seq 382	JVC DET PLUS 500+JVC GERAL CLOR 10%	Álcool 70%	H8		Posto Enf	Superf. Área Medicação	Maranhão	67	3.63554
201016269963.1.1.1	H8_Presc Med	Seq 382	JVC DET PLUS 500+JVC GERAL CLOR 10%	Álcool 70%	H8		Presc Med	Balcão Prescrição	Maranhão	36	3.26556
201016269960.1.1.1	H8_Posto Enf	Seq 382	JVC DET PLUS 500+JVC GERAL CLOR 10%	Álcool 70%	H8		Posto Enf	Comp (Teclado+Mouse)	Maranhão	60	3.51102
201016269962.1.1.1	H8_Posto Enf	Seq 382	JVC DET PLUS 500+JVC GERAL CLOR 10%	Álcool 70%	H8		Posto Enf	Disp Álcool	Maranhão	28	2.84328
201016269995.1.1.1	H8_Material_Hig	Seq 382	JVC DET PLUS 500+JVC GERAL CLOR 10%	Álcool 70%	H8		Material_Hig	CaboMop/Rodo_CarLimpez	Maranhão	0	0
201016270862.1.1.1	H30_CONC_Leito3	Seq 383	Neutro plus	Multibac 0.5%	H30	CONC	Leito3	Mesa Refeição/Proced	Rio Grande do Sul	34	2.76303
201016270846.1.1.1	H30_CONC_Leito1	Seq 383	Neutro plus	Multibac 0.5%	H30	CONC	Leito1	Mesa Refeição/Proced	Rio Grande do Sul	32	2.43446
201016270852.1.1.1	H30_CONC_Leito2	Seq 383	Neutro plus	Multibac 0.5%	H30	CONC	Leito2	Botões Monit+Bomb Inf	Rio Grande do Sul	47	2.95963
201016270849.1.1.1	H30_CONC_Leito1	Seq 383	Neutro plus	Multibac 0.5%	H30	CONC	Leito1	Suporte Soro	Rio Grande do Sul	39	2.7348
201016270847.1.1.1	H30_CONC_Leito1	Seq 383	Neutro plus	Multibac 0.5%	H30	CONC	Leito1	Botões Monit+Bomb Inf	Rio Grande do Sul	37	2.77145
201016270851.1.1.1	H30_CONC_Leito2	Seq 383	Neutro plus	Multibac 0.5%	H30	CONC	Leito2	Grades Cama	Rio Grande do Sul	29	2.44494
201016270860.1.1.1	H30_CONC_Leito3	Seq 383	Neutro plus	Multibac 0.5%	H30	CONC	Leito3	Suporte Soro	Rio Grande do Sul	40	2.78906
201016270854.1.1.1	H30_CONC_Leito2	Seq 383	Neutro plus	Multibac 0.5%	H30	CONC	Leito2	Suporte Soro	Rio Grande do Sul	36	2.55991
201016270845.1.1.1	H30_CONC_Leito1	Seq 383	Neutro plus	Multibac 0.5%	H30	CONC	Leito1	Grades Cama	Rio Grande do Sul	38	2.86988
201016270857.1.1.1	H30_CONC_Leito3	Seq 383	Neutro plus	Multibac 0.5%	H30	CONC	Leito3	Grades Cama	Rio Grande do Sul	40	2.84985
201016270848.1.1.1	H30_CONC_Leito1	Seq 383	Neutro plus	Multibac 0.5%	H30	CONC	Leito1	Régua Gases	Rio Grande do Sul	43	2.90443
201016270859.1.1.1	H30_CONC_Leito3	Seq 383	Neutro plus	Multibac 0.5%	H30	CONC	Leito3	Régua Gases/Fluxôm	Rio Grande do Sul	32	2.46781
201016270855.1.1.1	H30_CONC_Leito2	Seq 383	Neutro plus	Multibac 0.5%	H30	CONC	Leito2	Cortina/Divis/Maçaneta	Rio Grande do Sul	41	2.96233
201016270858.1.1.1	H30_CONC_Leito3	Seq 383	Neutro plus	Multibac 0.5%	H30	CONC	Leito3	Botões Monit+Bomb Inf	Rio Grande do Sul	39	2.79778
201016270853.1.1.1	H30_CONC_Leito2	Seq 383	Neutro plus	Multibac 0.5%	H30	CONC	Leito2	Régua Gases/Fluxôm	Rio Grande do Sul	0	0
201016270861.1.1.1	H30_CONC_Leito3	Seq 383	Neutro plus	Multibac 0.5%	H30	CONC	Leito3	Cortina/Divis/Maçaneta	Rio Grande do Sul	0	0
201016270856.1.1.1	H30_CONC_Leito2	Seq 383	Neutro plus	Multibac 0.5%	H30	CONC	Leito2	Mesa Refeição/Proced	Rio Grande do Sul	0	0
201016270850.1.1.1	H30_CONC_Leito1	Seq 383	Neutro plus	Multibac 0.5%	H30	CONC	Leito1	Cortina/Divis/Maçaneta	Rio Grande do Sul	0	0
201016270867.1.1.1	H30_TERM_Leito4	Seq 383	Neutro plus	Multibac 0.5%	H30	TERM	Leito4	Cortina/Divis/Maçaneta	Rio Grande do Sul	49	3.26046
201016270874.1.1.1	H30_TERM_Leito5	Seq 383	Neutro plus	Multibac 0.5%	H30	TERM	Leito5	Mesa Refeição/Proced	Rio Grande do Sul	45	3.02597
201016270865.1.1.1	H30_TERM_Leito4	Seq 383	Neutro plus	Multibac 0.5%	H30	TERM	Leito4	Régua Gases/Fluxôm	Rio Grande do Sul	36	2.74686
201016270868.1.1.1	H30_TERM_Leito4	Seq 383	Neutro plus	Multibac 0.5%	H30	TERM	Leito4	Mesa Refeição/Proced	Rio Grande do Sul	31	2.47489
201016270864.1.1.1	H30_TERM_Leito4	Seq 383	Neutro plus	Multibac 0.5%	H30	TERM	Leito4	Botões Monit+Bomb Inf	Rio Grande do Sul	47	3.02297
201016270869.1.1.1	H30_TERM_Leito5	Seq 383	Neutro plus	Multibac 0.5%	H30	TERM	Leito5	Grades Cama	Rio Grande do Sul	33	2.30183
201016270871.1.1.1	H30_TERM_Leito5	Seq 383	Neutro plus	Multibac 0.5%	H30	TERM	Leito5	Régua Gases/Fluxôm	Rio Grande do Sul	36	2.77288
201016270870.1.1.1	H30_TERM_Leito5	Seq 383	Neutro plus	Multibac 0.5%	H30	TERM	Leito5	Botões Monit+Bomb Inf	Rio Grande do Sul	47	2.98366
201016270863.1.1.1	H30_TERM_Leito4	Seq 383	Neutro plus	Multibac 0.5%	H30	TERM	Leito4	Grades Cama	Rio Grande do Sul	42	2.77809
201016270873.1.1.1	H30_TERM_Leito5	Seq 383	Neutro plus	Multibac 0.5%	H30	TERM	Leito5	Cortina/Divis/Maçaneta	Rio Grande do Sul	0	0
201016270843.1.1.1	H30_Presc Med	Seq 383	Neutro plus	Multibac 0.5%	H30		Presc Med	Balcão Prescrição	Rio Grande do Sul	28	2.83128
201016270841.1.1.1	H30_Posto Enf	Seq 383	Neutro plus	Multibac 0.5%	H30		Posto Enf	Balcão Posto	Rio Grande do Sul	59	3.28226
201016270838.1.1.1	H30_Posto Enf	Seq 383	Neutro plus	Multibac 0.5%	H30		Posto Enf	Superf. Área Medicação	Rio Grande do Sul	0	0
201016270839.1.1.1	H30_Posto Enf	Seq 383	Neutro plus	Multibac 0.5%	H30		Posto Enf	Torneira+Disp.Sabão	Rio Grande do Sul	0	0
201016270840.1.1.1	H30_Posto Enf	Seq 383	Neutro plus	Multibac 0.5%	H30		Posto Enf	Comp (Teclado+Mouse)	Rio Grande do Sul	0	0
201016270844.1.1.1	H30_Presc Med	Seq 383	Neutro plus	Multibac 0.5%	H30		Presc Med	Comp (Teclado+Mouse)	Rio Grande do Sul	0	0
201016270875.1.1.1	H30_Material_Hig	Seq 383	Neutro plus	Multibac 0.5%	H30		Material_Hig	CaboMop/Rodo_CarLimpez	Rio Grande do Sul	0	0
201016270842.1.1.1	H30_Posto Enf	Seq 383	Neutro plus	Multibac 0.5%	H30		Posto Enf	Disp Álcool	Rio Grande do Sul	0	0
201016270246.1.1.1	H15_CONC_Leito1	Seq 379	Optigerm	Optigerm	H15	CONC	Leito1	Mesa Refeição/Proced	Paraná	27	2.51289
201016270249.1.1.1	H15_CONC_Leito1	Seq 379	Optigerm	Optigerm	H15	CONC	Leito1	Suporte Soro	Paraná	55	3.39159
201016270250.1.1.1	H15_CONC_Leito1	Seq 379	Optigerm	Optigerm	H15	CONC	Leito1	Cortina/Divis/Maçaneta	Paraná	87	3.89021
201016270247.1.1.1	H15_CONC_Leito1	Seq 379	Optigerm	Optigerm	H15	CONC	Leito1	Botões Monit+Bomb Inf	Paraná	44	2.88425
201016270248.1.1.1	H15_CONC_Leito1	Seq 379	Optigerm	Optigerm	H15	CONC	Leito1	Régua Gases	Paraná	63	3.38622
201016270251.1.1.1	H15_CONC_Leito2	Seq 379	Optigerm	Optigerm	H15	CONC	Leito2	Grades Cama	Paraná	46	3.0287
201016270245.1.1.1	H15_CONC_Leito1	Seq 379	Optigerm	Optigerm	H15	CONC	Leito1	Grades Cama	Paraná	45	3.13104
201016270262.1.1.1	H15_CONC_Leito3	Seq 379	Optigerm	Optigerm	H15	CONC	Leito3	Mesa Refeição/Proced	Paraná	28	2.35817
201016270255.1.1.1	H15_CONC_Leito2	Seq 379	Optigerm	Optigerm	H15	CONC	Leito2	Cortina/Divis/Maçaneta	Paraná	57	2.89031
201016270252.1.1.1	H15_CONC_Leito2	Seq 379	Optigerm	Optigerm	H15	CONC	Leito2	Botões Monit+Bomb Inf	Paraná	52	3.38499
201016270260.1.1.1	H15_CONC_Leito3	Seq 379	Optigerm	Optigerm	H15	CONC	Leito3	Suporte Soro	Paraná	46	3.11396
201016270253.1.1.1	H15_CONC_Leito2	Seq 379	Optigerm	Optigerm	H15	CONC	Leito2	Régua Gases/Fluxôm	Paraná	50	3.1902
201016270257.1.1.1	H15_CONC_Leito3	Seq 379	Optigerm	Optigerm	H15	CONC	Leito3	Grades Cama	Paraná	34	2.46846
201016270258.1.1.1	H15_CONC_Leito3	Seq 379	Optigerm	Optigerm	H15	CONC	Leito3	Botões Monit+Bomb Inf	Paraná	53	2.97597
201016270256.1.1.1	H15_CONC_Leito2	Seq 379	Optigerm	Optigerm	H15	CONC	Leito2	Mesa Refeição/Proced	Paraná	81	3.17645
201016270254.1.1.1	H15_CONC_Leito2	Seq 379	Optigerm	Optigerm	H15	CONC	Leito2	Suporte Soro	Paraná	55	2.50745
201016270259.1.1.1	H15_CONC_Leito3	Seq 379	Optigerm	Optigerm	H15	CONC	Leito3	Régua Gases/Fluxôm	Paraná	51	2.70068
201016270261.1.1.1	H15_CONC_Leito3	Seq 379	Optigerm	Optigerm	H15	CONC	Leito3	Cortina/Divis/Maçaneta	Paraná	32	3.18399
201016270086.1.1.1	H11_CONC_Leito1	Seq 379	Optigerm	Detergente Scotch Brite	H11	CONC	Leito1	Mesa Refeição/Proced	Paraná	92	3.87082
201016270094.1.1.1	H11_CONC_Leito2	Seq 379	Optigerm	Detergente Scotch Brite	H11	CONC	Leito2	Suporte Soro	Paraná	58	2.96976
201016270090.1.1.1	H11_CONC_Leito1	Seq 379	Optigerm	Detergente Scotch Brite	H11	CONC	Leito1	Cortina/Divis/Maçaneta	Paraná	27	2.21965
201016270102.1.1.1	H11_CONC_Leito3	Seq 379	Optigerm	Detergente Scotch Brite	H11	CONC	Leito3	Mesa Refeição/Proced	Paraná	61	3.53823
201016270089.1.1.1	H11_CONC_Leito1	Seq 379	Optigerm	Detergente Scotch Brite	H11	CONC	Leito1	Suporte Soro	Paraná	35	3.28286
201016270099.1.1.1	H11_CONC_Leito3	Seq 379	Optigerm	Detergente Scotch Brite	H11	CONC	Leito3	Régua Gases/Fluxôm	Paraná	59	3.05124
201016270098.1.1.1	H11_CONC_Leito3	Seq 379	Optigerm	Detergente Scotch Brite	H11	CONC	Leito3	Botões Monit+Bomb Inf	Paraná	65	3.38711
201016270100.1.1.1	H11_CONC_Leito3	Seq 379	Optigerm	Detergente Scotch Brite	H11	CONC	Leito3	Suporte Soro	Paraná	77	3.27653
201016270097.1.1.1	H11_CONC_Leito3	Seq 379	Optigerm	Detergente Scotch Brite	H11	CONC	Leito3	Grades Cama	Paraná	47	2.59048
201016270093.1.1.1	H11_CONC_Leito2	Seq 379	Optigerm	Detergente Scotch Brite	H11	CONC	Leito2	Régua Gases/Fluxôm	Paraná	77	3.46439
201016270085.1.1.1	H11_CONC_Leito1	Seq 379	Optigerm	Detergente Scotch Brite	H11	CONC	Leito1	Grades Cama	Paraná	126	4.4503
201016270101.1.1.1	H11_CONC_Leito3	Seq 379	Optigerm	Detergente Scotch Brite	H11	CONC	Leito3	Cortina/Divis/Maçaneta	Paraná	27	3.04501
201016270088.1.1.1	H11_CONC_Leito1	Seq 379	Optigerm	Detergente Scotch Brite	H11	CONC	Leito1	Régua Gases/Fluxôm	Paraná	72	3.88676
201016270092.1.1.1	H11_CONC_Leito2	Seq 379	Optigerm	Detergente Scotch Brite	H11	CONC	Leito2	Botões Monit+Bomb Inf	Paraná	86	3.50545
201016270096.1.1.1	H11_CONC_Leito2	Seq 379	Optigerm	Detergente Scotch Brite	H11	CONC	Leito2	Mesa Refeição/Proced	Paraná	42	2.17432
201016270091.1.1.1	H11_CONC_Leito2	Seq 379	Optigerm	Detergente Scotch Brite	H11	CONC	Leito2	Grades Cama	Paraná	43	3.49124
201016270087.1.1.1	H11_CONC_Leito1	Seq 379	Optigerm	Detergente Scotch Brite	H11	CONC	Leito1	Botões Monit+Bomb Inf	Paraná	33	2.98602
201016270969.1.1.1	H33_CONC_Leito1		Optigerm	Optigerm	H33	CONC	Leito1	Suporte Soro	Pará	53	3.16505
201016270967.1.1.1	H33_CONC_Leito1		Optigerm	Optigerm	H33	CONC	Leito1	Botões Monit+Bomb Inf	Pará	54	3.42793
201016270965.1.1.1	H33_CONC_Leito1		Optigerm	Optigerm	H33	CONC	Leito1	Grades Cama	Pará	29	2.36922
201016270968.1.1.1	H33_CONC_Leito1		Optigerm	Optigerm	H33	CONC	Leito1	Régua Gases	Pará	57	3.50047
201016270981.1.1.1	H33_CONC_Leito3		Optigerm	Optigerm	H33	CONC	Leito3	Cortina/Divis/Maçaneta	Pará	70	3.7868
201016270980.1.1.1	H33_CONC_Leito3		Optigerm	Optigerm	H33	CONC	Leito3	Suporte Soro	Pará	40	3.25495
201016270977.1.1.1	H33_CONC_Leito3		Optigerm	Optigerm	H33	CONC	Leito3	Grades Cama	Pará	48	2.97219
201016270970.1.1.1	H33_CONC_Leito1		Optigerm	Optigerm	H33	CONC	Leito1	Cortina/Divis/Maçaneta	Pará	59	3.49814
201016270979.1.1.1	H33_CONC_Leito3		Optigerm	Optigerm	H33	CONC	Leito3	Régua Gases/Fluxôm	Pará	47	3.02259
201016270976.1.1.1	H33_CONC_Leito2		Optigerm	Optigerm	H33	CONC	Leito2	Mesa Refeição/Proced	Pará	46	3.27995
201016270982.1.1.1	H33_CONC_Leito3		Optigerm	Optigerm	H33	CONC	Leito3	Mesa Refeição/Proced	Pará	54	3.37196
201016270973.1.1.1	H33_CONC_Leito2		Optigerm	Optigerm	H33	CONC	Leito2	Régua Gases/Fluxôm	Pará	59	3.37244
201016270978.1.1.1	H33_CONC_Leito3		Optigerm	Optigerm	H33	CONC	Leito3	Botões Monit+Bomb Inf	Pará	50	3.58252
201016270971.1.1.1	H33_CONC_Leito2		Optigerm	Optigerm	H33	CONC	Leito2	Grades Cama	Pará	41	2.54987
201016270966.1.1.1	H33_CONC_Leito1		Optigerm	Optigerm	H33	CONC	Leito1	Mesa Refeição/Proced	Pará	34	2.7412
201016270972.1.1.1	H33_CONC_Leito2		Optigerm	Optigerm	H33	CONC	Leito2	Botões Monit+Bomb Inf	Pará	27	1.52715
201016270974.1.1.1	H33_CONC_Leito2		Optigerm	Optigerm	H33	CONC	Leito2	Suporte Soro	Pará	21	2.85395
201016271126.1.1.1	H37_CONC_Leito1		Optigerm		H37	CONC	Leito1	Mesa Refeição/Proced	Bahia	29	1.47287
201016271125.1.1.1	H37_CONC_Leito1		Optigerm		H37	CONC	Leito1	Grades Cama	Bahia	30	2.32493
201016271142.1.1.1	H37_CONC_Leito3		Optigerm		H37	CONC	Leito3	Mesa Refeição/Proced	Bahia	37	2.93755
201016271132.1.1.1	H37_CONC_Leito2		Optigerm		H37	CONC	Leito2	Botões Monit+Bomb Inf	Bahia	44	2.82399
201016271133.1.1.1	H37_CONC_Leito2		Optigerm		H37	CONC	Leito2	Régua Gases/Fluxôm	Bahia	42	2.38285
201016271134.1.1.1	H37_CONC_Leito2		Optigerm		H37	CONC	Leito2	Suporte Soro	Bahia	41	2.53885
201016271137.1.1.1	H37_CONC_Leito3		Optigerm		H37	CONC	Leito3	Grades Cama	Bahia	17	2.09807
201016271139.1.1.1	H37_CONC_Leito3		Optigerm		H37	CONC	Leito3	Régua Gases/Fluxôm	Bahia	27	1.91676
201016271130.1.1.1	H37_CONC_Leito1		Optigerm		H37	CONC	Leito1	Cortina/Divis/Maçaneta	Bahia	32	2.99984
201016271127.1.1.1	H37_CONC_Leito1		Optigerm		H37	CONC	Leito1	Botões Monit+Bomb Inf	Bahia	36	2.98062
201016271141.1.1.1	H37_CONC_Leito3		Optigerm		H37	CONC	Leito3	Cortina/Divis/Maçaneta	Bahia	18	2.63484
201016271138.1.1.1	H37_CONC_Leito3		Optigerm		H37	CONC	Leito3	Botões Monit+Bomb Inf	Bahia	26	1.15555
201016271128.1.1.1	H37_CONC_Leito1		Optigerm		H37	CONC	Leito1	Régua Gases	Bahia	16	1.07584
201016271129.1.1.1	H37_CONC_Leito1		Optigerm		H37	CONC	Leito1	Suporte Soro	Bahia	22	1.87593
201016271135.1.1.1	H37_CONC_Leito2		Optigerm		H37	CONC	Leito2	Cortina/Divis/Maçaneta	Bahia	25	2.96017
201016271131.1.1.1	H37_CONC_Leito2		Optigerm		H37	CONC	Leito2	Grades Cama	Bahia	9	0.683279
201016270095.1.1.1	H11_CONC_Leito2	Seq 379	Optigerm	Detergente Scotch Brite	H11	CONC	Leito2	Cortina/Divis/Maçaneta	Paraná	0	0
201016271140.1.1.1	H37_CONC_Leito3		Optigerm		H37	CONC	Leito3	Suporte Soro	Bahia	0	0
201016271136.1.1.1	H37_CONC_Leito2		Optigerm		H37	CONC	Leito2	Mesa Refeição/Proced	Bahia	0	0
201016270268.1.1.1	H15_TERM_Leito4	Seq 379	Optigerm	Optigerm	H15	TERM	Leito4	Mesa Refeição/Proced	Paraná	57	3.13795
201016270267.1.1.1	H15_TERM_Leito4	Seq 379	Optigerm	Optigerm	H15	TERM	Leito4	Cortina/Divis/Maçaneta	Paraná	18	2.16069
201016270263.1.1.1	H15_TERM_Leito4	Seq 379	Optigerm	Optigerm	H15	TERM	Leito4	Grades Cama	Paraná	77	3.73251
201016270269.1.1.1	H15_TERM_Leito5	Seq 379	Optigerm	Optigerm	H15	TERM	Leito5	Grades Cama	Paraná	72	3.46341
201016270265.1.1.1	H15_TERM_Leito4	Seq 379	Optigerm	Optigerm	H15	TERM	Leito4	Régua Gases/Fluxôm	Paraná	42	2.59957
201016270274.1.1.1	H15_TERM_Leito5	Seq 379	Optigerm	Optigerm	H15	TERM	Leito5	Mesa Refeição/Proced	Paraná	40	3.41748
201016270109.1.1.1	H11_TERM_Leito5	Seq 379	Optigerm	Detergente Scotch Brite	H11	TERM	Leito5	Grades Cama	Paraná	29	2.47056
201016270106.1.1.1	H11_TERM_Leito4	Seq 379	Optigerm	Detergente Scotch Brite	H11	TERM	Leito4	Suporte Soro	Paraná	41	3.3612
201016270114.1.1.1	H11_TERM_Leito5	Seq 379	Optigerm	Detergente Scotch Brite	H11	TERM	Leito5	Mesa Refeição/Proced	Paraná	76	3.52745
201016270108.1.1.1	H11_TERM_Leito4	Seq 379	Optigerm	Detergente Scotch Brite	H11	TERM	Leito4	Mesa Refeição/Proced	Paraná	43	2.77965
201016270103.1.1.1	H11_TERM_Leito4	Seq 379	Optigerm	Detergente Scotch Brite	H11	TERM	Leito4	Grades Cama	Paraná	36	2.48285
201016270105.1.1.1	H11_TERM_Leito4	Seq 379	Optigerm	Detergente Scotch Brite	H11	TERM	Leito4	Régua Gases/Fluxôm	Paraná	43	3.46138
201016270104.1.1.1	H11_TERM_Leito4	Seq 379	Optigerm	Detergente Scotch Brite	H11	TERM	Leito4	Botões Monit+Bomb Inf	Paraná	77	3.71073
201016270107.1.1.1	H11_TERM_Leito4	Seq 379	Optigerm	Detergente Scotch Brite	H11	TERM	Leito4	Cortina/Divis/Maçaneta	Paraná	29	3.15814
201016270110.1.1.1	H11_TERM_Leito5	Seq 379	Optigerm	Detergente Scotch Brite	H11	TERM	Leito5	Botões Monit+Bomb Inf	Paraná	52	3.45355
201016270113.1.1.1	H11_TERM_Leito5	Seq 379	Optigerm	Detergente Scotch Brite	H11	TERM	Leito5	Cortina/Divis/Maçaneta	Paraná	31	3.2805
201016270989.1.1.1	H33_TERM_Leito5		Optigerm	Optigerm	H33	TERM	Leito5	Grades Cama	Pará	68	3.57794
201016270984.1.1.1	H33_TERM_Leito4		Optigerm	Optigerm	H33	TERM	Leito4	Botões Monit+Bomb Inf	Pará	37	3.19194
201016270991.1.1.1	H33_TERM_Leito5		Optigerm	Optigerm	H33	TERM	Leito5	Régua Gases/Fluxôm	Pará	57	3.54425
201016270987.1.1.1	H33_TERM_Leito4		Optigerm	Optigerm	H33	TERM	Leito4	Cortina/Divis/Maçaneta	Pará	74	3.71189
201016270990.1.1.1	H33_TERM_Leito5		Optigerm	Optigerm	H33	TERM	Leito5	Botões Monit+Bomb Inf	Pará	58	3.42253
201016270992.1.1.1	H33_TERM_Leito5		Optigerm	Optigerm	H33	TERM	Leito5	Suporte Soro	Pará	56	3.51565
201016270986.1.1.1	H33_TERM_Leito4		Optigerm	Optigerm	H33	TERM	Leito4	Suporte Soro	Pará	36	3.30104
201016270983.1.1.1	H33_TERM_Leito4		Optigerm	Optigerm	H33	TERM	Leito4	Grades Cama	Pará	29	2.98876
201016271150.1.1.1	H37_TERM_Leito5		Optigerm		H37	TERM	Leito5	Botões Monit+Bomb Inf	Bahia	45	2.67509
201016271149.1.1.1	H37_TERM_Leito5		Optigerm		H37	TERM	Leito5	Grades Cama	Bahia	44	3.05723
201016271147.1.1.1	H37_TERM_Leito4		Optigerm		H37	TERM	Leito4	Cortina/Divis/Maçaneta	Bahia	23	2.80993
201016271143.1.1.1	H37_TERM_Leito4		Optigerm		H37	TERM	Leito4	Grades Cama	Bahia	55	3.06238
201016271151.1.1.1	H37_TERM_Leito5		Optigerm		H37	TERM	Leito5	Régua Gases/Fluxôm	Bahia	28	2.75026
201016271144.1.1.1	H37_TERM_Leito4		Optigerm		H37	TERM	Leito4	Botões Monit+Bomb Inf	Bahia	43	3.24582
201016271145.1.1.1	H37_TERM_Leito4		Optigerm		H37	TERM	Leito4	Régua Gases/Fluxôm	Bahia	21	2.79532
201016271152.1.1.1	H37_TERM_Leito5		Optigerm		H37	TERM	Leito5	Suporte Soro	Bahia	34	3.0215
201016270264.1.1.1	H15_TERM_Leito4	Seq 379	Optigerm	Optigerm	H15	TERM	Leito4	Botões Monit+Bomb Inf	Paraná	0	0
201016270270.1.1.1	H15_TERM_Leito5	Seq 379	Optigerm	Optigerm	H15	TERM	Leito5	Botões Monit+Bomb Inf	Paraná	0	0
201016270273.1.1.1	H15_TERM_Leito5	Seq 379	Optigerm	Optigerm	H15	TERM	Leito5	Cortina/Divis/Maçaneta	Paraná	0	0
201016270111.1.1.1	H11_TERM_Leito5	Seq 379	Optigerm	Detergente Scotch Brite	H11	TERM	Leito5	Régua Gases/Fluxôm	Paraná	0	0
201016270112.1.1.1	H11_TERM_Leito5	Seq 379	Optigerm	Detergente Scotch Brite	H11	TERM	Leito5	Suporte Soro	Paraná	0	0
201016270985.1.1.1	H33_TERM_Leito4		Optigerm	Optigerm	H33	TERM	Leito4	Régua Gases/Fluxôm	Pará	0	0
201016271154.1.1.1	H37_TERM_Leito5		Optigerm		H37	TERM	Leito5	Mesa Refeição/Proced	Bahia	0	0
201016271153.1.1.1	H37_TERM_Leito5		Optigerm		H37	TERM	Leito5	Cortina/Divis/Maçaneta	Bahia	0	0
201016271146.1.1.1	H37_TERM_Leito4		Optigerm		H37	TERM	Leito4	Suporte Soro	Bahia	0	0
201016271148.1.1.1	H37_TERM_Leito4		Optigerm		H37	TERM	Leito4	Mesa Refeição/Proced	Bahia	0	0
201016270240.1.1.1	H15_Posto Enf	Seq 379	Optigerm	Optigerm	H15		Posto Enf	Comp (Teclado+Mouse)	Paraná	81	3.71417
201016270275.1.1.1	H15_Material_Hig	Seq 379	Optigerm	Optigerm	H15		Material_Hig	CaboMop/Rodo_CarLimpez	Paraná	78	3.98399
201016270242.1.1.1	H15_Posto Enf	Seq 379	Optigerm	Optigerm	H15		Posto Enf	Disp Álcool	Paraná	88	3.58265
201016270241.1.1.1	H15_Posto Enf	Seq 379	Optigerm	Optigerm	H15		Posto Enf	Balcão Posto	Paraná	41	3.4917
201016270243.1.1.1	H15_Presc Med	Seq 379	Optigerm	Optigerm	H15		Presc Med	Balcão Prescrição	Paraná	94	3.56495
201016270244.1.1.1	H15_Presc Med	Seq 379	Optigerm	Optigerm	H15		Presc Med	Comp (Teclado+Mouse)	Paraná	45	3.36225
201016270079.1.1.1	H11_Posto Enf	Seq 379	Optigerm	Detergente Scotch Brite	H11		Posto Enf	Torneira+Disp.Sabão	Paraná	17	1.33255
201016270078.1.1.1	H11_Posto Enf	Seq 379	Optigerm	Detergente Scotch Brite	H11		Posto Enf	Superf. Área Medicação	Paraná	97	4.07898
201016270083.1.1.1	H11_Presc Med	Seq 379	Optigerm	Detergente Scotch Brite	H11		Presc Med	Balcão Prescrição	Paraná	47	2.0663
201016270084.1.1.1	H11_Presc Med	Seq 379	Optigerm	Detergente Scotch Brite	H11		Presc Med	Comp (Teclado+Mouse)	Paraná	54	3.19305
201016270080.1.1.1	H11_Posto Enf	Seq 379	Optigerm	Detergente Scotch Brite	H11		Posto Enf	Comp (Teclado+Mouse)	Paraná	47	3.2021
201016270081.1.1.1	H11_Posto Enf	Seq 379	Optigerm	Detergente Scotch Brite	H11		Posto Enf	Balcão Posto	Paraná	26	3.11206
201016270959.1.1.1	H33_Posto Enf		Optigerm	Optigerm	H33		Posto Enf	Torneira+Disp.Sabão	Pará	71	3.74599
201016270964.1.1.1	H33_Presc Med		Optigerm	Optigerm	H33		Presc Med	Comp (Teclado+Mouse)	Pará	67	3.82647
201016270995.1.1.1	H33_Material_Hig		Optigerm	Optigerm	H33		Material_Hig	CaboMop/Rodo_CarLimpez	Pará	61	2.95601
201016270960.1.1.1	H33_Posto Enf		Optigerm	Optigerm	H33		Posto Enf	Comp (Teclado+Mouse)	Pará	76	3.80964
201016270963.1.1.1	H33_Presc Med		Optigerm	Optigerm	H33		Presc Med	Balcão Prescrição	Pará	34	2.52373
201016270961.1.1.1	H33_Posto Enf		Optigerm	Optigerm	H33		Posto Enf	Balcão Posto	Pará	28	2.96621
201016271155.1.1.1	H37_Material_Hig		Optigerm		H37		Material_Hig	CaboMop/Rodo_CarLimpez	Bahia	25	2.45509
201016270239.1.1.1	H15_Posto Enf	Seq 379	Optigerm	Optigerm	H15		Posto Enf	Torneira+Disp.Sabão	Paraná	0	0
201016270238.1.1.1	H15_Posto Enf	Seq 379	Optigerm	Optigerm	H15		Posto Enf	Superf. Área Medicação	Paraná	0	0
201016270115.1.1.1	H11_Material_Hig	Seq 379	Optigerm	Detergente Scotch Brite	H11		Material_Hig	CaboMop/Rodo_CarLimpez	Paraná	0	0
201016270082.1.1.1	H11_Posto Enf	Seq 379	Optigerm	Detergente Scotch Brite	H11		Posto Enf	Disp Álcool	Paraná	0	0
201016270962.1.1.1	H33_Posto Enf		Optigerm	Optigerm	H33		Posto Enf	Disp Álcool	Pará	0	0
201016270958.1.1.1	H33_Posto Enf		Optigerm	Optigerm	H33		Posto Enf	Superf. Área Medicação	Pará	0	0
201016271119.1.1.1	H37_Posto Enf		Optigerm		H37		Posto Enf	Torneira+Disp.Sabão	Bahia	0	0
201016271121.1.1.1	H37_Posto Enf		Optigerm		H37		Posto Enf	Balcão Posto	Bahia	0	0
201016271120.1.1.1	H37_Posto Enf		Optigerm		H37		Posto Enf	Comp (Teclado+Mouse)	Bahia	0	0
201016271118.1.1.1	H37_Posto Enf		Optigerm		H37		Posto Enf	Superf. Área Medicação	Bahia	0	0
201016271450.1.1.1	H45_CONC_Leito1		Optigerm Oxikill	Optigerm pronto uso	H45	CONC	Leito1	Cortina/Divis/Maçaneta	Bahia	45	3.08298
201016271449.1.1.1	H45_CONC_Leito1		Optigerm Oxikill	Optigerm pronto uso	H45	CONC	Leito1	Suporte Soro	Bahia	28	2.90112
201016271448.1.1.1	H45_CONC_Leito1		Optigerm Oxikill	Optigerm pronto uso	H45	CONC	Leito1	Régua Gases	Bahia	52	2.94719
201016271445.1.1.1	H45_CONC_Leito1		Optigerm Oxikill	Optigerm pronto uso	H45	CONC	Leito1	Grades Cama	Bahia	45	3.14392
201016271451.1.1.1	H45_CONC_Leito2		Optigerm Oxikill	Optigerm pronto uso	H45	CONC	Leito2	Grades Cama	Bahia	60	3.288
201016271454.1.1.1	H45_CONC_Leito2		Optigerm Oxikill	Optigerm pronto uso	H45	CONC	Leito2	Suporte Soro	Bahia	34	2.93401
201016271455.1.1.1	H45_CONC_Leito2		Optigerm Oxikill	Optigerm pronto uso	H45	CONC	Leito2	Cortina/Divis/Maçaneta	Bahia	31	2.17984
201016271461.1.1.1	H45_CONC_Leito3		Optigerm Oxikill	Optigerm pronto uso	H45	CONC	Leito3	Cortina/Divis/Maçaneta	Bahia	28	3.14538
201016271460.1.1.1	H45_CONC_Leito3		Optigerm Oxikill	Optigerm pronto uso	H45	CONC	Leito3	Suporte Soro	Bahia	25	2.14343
201016271457.1.1.1	H45_CONC_Leito3		Optigerm Oxikill	Optigerm pronto uso	H45	CONC	Leito3	Grades Cama	Bahia	83	3.2464
201016271453.1.1.1	H45_CONC_Leito2		Optigerm Oxikill	Optigerm pronto uso	H45	CONC	Leito2	Régua Gases/Fluxôm	Bahia	69	3.2821
201016271446.1.1.1	H45_CONC_Leito1		Optigerm Oxikill	Optigerm pronto uso	H45	CONC	Leito1	Mesa Refeição/Proced	Bahia	30	2.6465
201016271458.1.1.1	H45_CONC_Leito3		Optigerm Oxikill	Optigerm pronto uso	H45	CONC	Leito3	Botões Monit+Bomb Inf	Bahia	22	2.5464
201016271452.1.1.1	H45_CONC_Leito2		Optigerm Oxikill	Optigerm pronto uso	H45	CONC	Leito2	Botões Monit+Bomb Inf	Bahia	15	1.6077
201016271447.1.1.1	H45_CONC_Leito1		Optigerm Oxikill	Optigerm pronto uso	H45	CONC	Leito1	Botões Monit+Bomb Inf	Bahia	13	1.8977
201016271462.1.1.1	H45_CONC_Leito3		Optigerm Oxikill	Optigerm pronto uso	H45	CONC	Leito3	Mesa Refeição/Proced	Bahia	0	0
201016271459.1.1.1	H45_CONC_Leito3		Optigerm Oxikill	Optigerm pronto uso	H45	CONC	Leito3	Régua Gases/Fluxôm	Bahia	0	0
201016271456.1.1.1	H45_CONC_Leito2		Optigerm Oxikill	Optigerm pronto uso	H45	CONC	Leito2	Mesa Refeição/Proced	Bahia	0	0
201016271472.1.1.1	H45_TERM_Leito5		Optigerm Oxikill	Optigerm pronto uso	H45	TERM	Leito5	Suporte Soro	Bahia	26	3.07698
201016271474.1.1.1	H45_TERM_Leito5		Optigerm Oxikill	Optigerm pronto uso	H45	TERM	Leito5	Mesa Refeição/Proced	Bahia	46	2.80404
201016271463.1.1.1	H45_TERM_Leito4		Optigerm Oxikill	Optigerm pronto uso	H45	TERM	Leito4	Grades Cama	Bahia	67	3.42454
201016271467.1.1.1	H45_TERM_Leito4		Optigerm Oxikill	Optigerm pronto uso	H45	TERM	Leito4	Cortina/Divis/Maçaneta	Bahia	25	3.01781
201016271469.1.1.1	H45_TERM_Leito5		Optigerm Oxikill	Optigerm pronto uso	H45	TERM	Leito5	Grades Cama	Bahia	87	3.93618
201016271470.1.1.1	H45_TERM_Leito5		Optigerm Oxikill	Optigerm pronto uso	H45	TERM	Leito5	Botões Monit+Bomb Inf	Bahia	77	3.63752
201016271464.1.1.1	H45_TERM_Leito4		Optigerm Oxikill	Optigerm pronto uso	H45	TERM	Leito4	Botões Monit+Bomb Inf	Bahia	25	1.73245
201016271471.1.1.1	H45_TERM_Leito5		Optigerm Oxikill	Optigerm pronto uso	H45	TERM	Leito5	Régua Gases/Fluxôm	Bahia	11	0.997195
201016271473.1.1.1	H45_TERM_Leito5		Optigerm Oxikill	Optigerm pronto uso	H45	TERM	Leito5	Cortina/Divis/Maçaneta	Bahia	0	0
201016271465.1.1.1	H45_TERM_Leito4		Optigerm Oxikill	Optigerm pronto uso	H45	TERM	Leito4	Régua Gases/Fluxôm	Bahia	0	0
201016271466.1.1.1	H45_TERM_Leito4		Optigerm Oxikill	Optigerm pronto uso	H45	TERM	Leito4	Suporte Soro	Bahia	0	0
201016271439.1.1.1	H45_Posto Enf		Optigerm Oxikill	Optigerm pronto uso	H45		Posto Enf	Torneira+Disp.Sabão	Bahia	37	3.4797
201016271475.1.1.1	H45_Material_Hig		Optigerm Oxikill	Optigerm pronto uso	H45		Material_Hig	CaboMop/Rodo_CarLimpez	Bahia	30	3.1742
201016271438.1.1.1	H45_Posto Enf		Optigerm Oxikill	Optigerm pronto uso	H45		Posto Enf	Superf. Área Medicação	Bahia	111	4.30137
201016271442.1.1.1	H45_Posto Enf		Optigerm Oxikill	Optigerm pronto uso	H45		Posto Enf	Disp Álcool	Bahia	57	2.66427
201016271440.1.1.1	H45_Posto Enf		Optigerm Oxikill	Optigerm pronto uso	H45		Posto Enf	Comp (Teclado+Mouse)	Bahia	94	3.91226
201016271444.1.1.1	H45_Presc Med		Optigerm Oxikill	Optigerm pronto uso	H45		Presc Med	Comp (Teclado+Mouse)	Bahia	55	3.53553
201016271443.1.1.1	H45_Presc Med		Optigerm Oxikill	Optigerm pronto uso	H45		Presc Med	Balcão Prescrição	Bahia	66	3.90281
201016271441.1.1.1	H45_Posto Enf		Optigerm Oxikill	Optigerm pronto uso	H45		Posto Enf	Balcão Posto	Bahia	45	3.53652
201016270525.1.1.1	H22_CONC_Leito1	Seq 382	Optigerm ppt	Álcool 70%	H22	CONC	Leito1	Grades Cama	Rio Grande do Sul	43	2.99776
201016270530.1.1.1	H22_CONC_Leito1	Seq 382	Optigerm ppt	Álcool 70%	H22	CONC	Leito1	Cortina/Divis/Maçaneta	Rio Grande do Sul	44	3.02861
201016270531.1.1.1	H22_CONC_Leito2	Seq 382	Optigerm ppt	Álcool 70%	H22	CONC	Leito2	Grades Cama	Rio Grande do Sul	46	3.11661
201016270532.1.1.1	H22_CONC_Leito2	Seq 382	Optigerm ppt	Álcool 70%	H22	CONC	Leito2	Botões Monit+Bomb Inf	Rio Grande do Sul	39	2.92996
201016270537.1.1.1	H22_CONC_Leito3	Seq 382	Optigerm ppt	Álcool 70%	H22	CONC	Leito3	Grades Cama	Rio Grande do Sul	43	2.93418
201016270536.1.1.1	H22_CONC_Leito2	Seq 382	Optigerm ppt	Álcool 70%	H22	CONC	Leito2	Mesa Refeição/Proced	Rio Grande do Sul	81	3.82044
201016270535.1.1.1	H22_CONC_Leito2	Seq 382	Optigerm ppt	Álcool 70%	H22	CONC	Leito2	Cortina/Divis/Maçaneta	Rio Grande do Sul	42	2.88185
201016270526.1.1.1	H22_CONC_Leito1	Seq 382	Optigerm ppt	Álcool 70%	H22	CONC	Leito1	Mesa Refeição/Proced	Rio Grande do Sul	18	2.73831
201016270527.1.1.1	H22_CONC_Leito1	Seq 382	Optigerm ppt	Álcool 70%	H22	CONC	Leito1	Botões Monit+Bomb Inf	Rio Grande do Sul	43	2.86264
201016270542.1.1.1	H22_CONC_Leito3	Seq 382	Optigerm ppt	Álcool 70%	H22	CONC	Leito3	Mesa Refeição/Proced	Rio Grande do Sul	40	2.76055
201016270528.1.1.1	H22_CONC_Leito1	Seq 382	Optigerm ppt	Álcool 70%	H22	CONC	Leito1	Régua Gases	Rio Grande do Sul	39	2.62516
201016270540.1.1.1	H22_CONC_Leito3	Seq 382	Optigerm ppt	Álcool 70%	H22	CONC	Leito3	Suporte Soro	Rio Grande do Sul	48	2.97082
201016270538.1.1.1	H22_CONC_Leito3	Seq 382	Optigerm ppt	Álcool 70%	H22	CONC	Leito3	Botões Monit+Bomb Inf	Rio Grande do Sul	44	2.81728
201016270541.1.1.1	H22_CONC_Leito3	Seq 382	Optigerm ppt	Álcool 70%	H22	CONC	Leito3	Cortina/Divis/Maçaneta	Rio Grande do Sul	41	3.02866
201016270539.1.1.1	H22_CONC_Leito3	Seq 382	Optigerm ppt	Álcool 70%	H22	CONC	Leito3	Régua Gases/Fluxôm	Rio Grande do Sul	40	2.83169
201016270529.1.1.1	H22_CONC_Leito1	Seq 382	Optigerm ppt	Álcool 70%	H22	CONC	Leito1	Suporte Soro	Rio Grande do Sul	33	2.57383
201016270533.1.1.1	H22_CONC_Leito2	Seq 382	Optigerm ppt	Álcool 70%	H22	CONC	Leito2	Régua Gases/Fluxôm	Rio Grande do Sul	44	2.98899
201016270534.1.1.1	H22_CONC_Leito2	Seq 382	Optigerm ppt	Álcool 70%	H22	CONC	Leito2	Suporte Soro	Rio Grande do Sul	40	2.93252
201016270548.1.1.1	H22_TERM_Leito4	Seq 382	Optigerm ppt	Álcool 70%	H22	TERM	Leito4	Mesa Refeição/Proced	Rio Grande do Sul	40	2.8381
201016270552.1.1.1	H22_TERM_Leito5	Seq 382	Optigerm ppt	Álcool 70%	H22	TERM	Leito5	Suporte Soro	Rio Grande do Sul	41	2.85285
201016270554.1.1.1	H22_TERM_Leito5	Seq 382	Optigerm ppt	Álcool 70%	H22	TERM	Leito5	Mesa Refeição/Proced	Rio Grande do Sul	44	2.94064
201016270550.1.1.1	H22_TERM_Leito5	Seq 382	Optigerm ppt	Álcool 70%	H22	TERM	Leito5	Botões Monit+Bomb Inf	Rio Grande do Sul	42	2.75602
201016270549.1.1.1	H22_TERM_Leito5	Seq 382	Optigerm ppt	Álcool 70%	H22	TERM	Leito5	Grades Cama	Rio Grande do Sul	41	2.86511
201016270543.1.1.1	H22_TERM_Leito4	Seq 382	Optigerm ppt	Álcool 70%	H22	TERM	Leito4	Grades Cama	Rio Grande do Sul	37	2.59442
201016270547.1.1.1	H22_TERM_Leito4	Seq 382	Optigerm ppt	Álcool 70%	H22	TERM	Leito4	Cortina/Divis/Maçaneta	Rio Grande do Sul	33	2.60855
201016270553.1.1.1	H22_TERM_Leito5	Seq 382	Optigerm ppt	Álcool 70%	H22	TERM	Leito5	Cortina/Divis/Maçaneta	Rio Grande do Sul	37	2.72125
201016270545.1.1.1	H22_TERM_Leito4	Seq 382	Optigerm ppt	Álcool 70%	H22	TERM	Leito4	Régua Gases/Fluxôm	Rio Grande do Sul	36	2.67118
201016270551.1.1.1	H22_TERM_Leito5	Seq 382	Optigerm ppt	Álcool 70%	H22	TERM	Leito5	Régua Gases/Fluxôm	Rio Grande do Sul	37	2.7201
201016270522.1.1.1	H22_Posto Enf	Seq 382	Optigerm ppt	Álcool 70%	H22		Posto Enf	Disp Álcool	Rio Grande do Sul	44	2.79999
201016270521.1.1.1	H22_Posto Enf	Seq 382	Optigerm ppt	Álcool 70%	H22		Posto Enf	Balcão Posto	Rio Grande do Sul	72	3.32467
201016270523.1.1.1	H22_Presc Med	Seq 382	Optigerm ppt	Álcool 70%	H22		Presc Med	Balcão Prescrição	Rio Grande do Sul	39	3.22684
201016270520.1.1.1	H22_Posto Enf	Seq 382	Optigerm ppt	Álcool 70%	H22		Posto Enf	Comp (Teclado+Mouse)	Rio Grande do Sul	35	2.42758
201016270518.1.1.1	H22_Posto Enf	Seq 382	Optigerm ppt	Álcool 70%	H22		Posto Enf	Superf. Área Medicação	Rio Grande do Sul	42	2.66547
201016270555.1.1.1	H22_Material_Hig	Seq 382	Optigerm ppt	Álcool 70%	H22		Material_Hig	CaboMop/Rodo_CarLimpez	Rio Grande do Sul	0	0
201016270519.1.1.1	H22_Posto Enf	Seq 382	Optigerm ppt	Álcool 70%	H22		Posto Enf	Torneira+Disp.Sabão	Rio Grande do Sul	0	0
201016270524.1.1.1	H22_Presc Med	Seq 382	Optigerm ppt	Álcool 70%	H22		Presc Med	Comp (Teclado+Mouse)	Rio Grande do Sul	0	0
201016271331.1.1.1	H42_CONC_Leito2		Oxivir	Oxivir	H42	CONC	Leito2	Grades Cama	Espírito Santo	47	3.03341
201016271333.1.1.1	H42_CONC_Leito2		Oxivir	Oxivir	H42	CONC	Leito2	Régua Gases/Fluxôm	Espírito Santo	45	2.98704
201016271326.1.1.1	H42_CONC_Leito1		Oxivir	Oxivir	H42	CONC	Leito1	Mesa Refeição/Proced	Espírito Santo	23	2.09269
201016271341.1.1.1	H42_CONC_Leito3		Oxivir	Oxivir	H42	CONC	Leito3	Cortina/Divis/Maçaneta	Espírito Santo	45	2.89369
201016271339.1.1.1	H42_CONC_Leito3		Oxivir	Oxivir	H42	CONC	Leito3	Régua Gases/Fluxôm	Espírito Santo	56	3.13108
201016271327.1.1.1	H42_CONC_Leito1		Oxivir	Oxivir	H42	CONC	Leito1	Botões Monit+Bomb Inf	Espírito Santo	24	2.17028
201016271325.1.1.1	H42_CONC_Leito1		Oxivir	Oxivir	H42	CONC	Leito1	Grades Cama	Espírito Santo	25	2.169
201016271335.1.1.1	H42_CONC_Leito2		Oxivir	Oxivir	H42	CONC	Leito2	Cortina/Divis/Maçaneta	Espírito Santo	32	2.37228
201016271336.1.1.1	H42_CONC_Leito2		Oxivir	Oxivir	H42	CONC	Leito2	Mesa Refeição/Proced	Espírito Santo	27	2.30418
201016271332.1.1.1	H42_CONC_Leito2		Oxivir	Oxivir	H42	CONC	Leito2	Botões Monit+Bomb Inf	Espírito Santo	26	2.28412
201016271334.1.1.1	H42_CONC_Leito2		Oxivir	Oxivir	H42	CONC	Leito2	Suporte Soro	Espírito Santo	37	2.60744
201016271329.1.1.1	H42_CONC_Leito1		Oxivir	Oxivir	H42	CONC	Leito1	Suporte Soro	Espírito Santo	22	2.06744
201016271338.1.1.1	H42_CONC_Leito3		Oxivir	Oxivir	H42	CONC	Leito3	Botões Monit+Bomb Inf	Espírito Santo	34	2.47029
201016271328.1.1.1	H42_CONC_Leito1		Oxivir	Oxivir	H42	CONC	Leito1	Régua Gases	Espírito Santo	36	2.84787
201016271330.1.1.1	H42_CONC_Leito1		Oxivir	Oxivir	H42	CONC	Leito1	Cortina/Divis/Maçaneta	Espírito Santo	24	2.18409
201016270901.1.1.1	H31_CONC_Leito3		Oxivir	Oxivir	H31	CONC	Leito3	Cortina/Divis/Maçaneta	Pará	11	1.89068
201016270897.1.1.1	H31_CONC_Leito3		Oxivir	Oxivir	H31	CONC	Leito3	Grades Cama	Pará	22	2.63245
201016270885.1.1.1	H31_CONC_Leito1		Oxivir	Oxivir	H31	CONC	Leito1	Grades Cama	Pará	24	2.18557
201016271337.1.1.1	H42_CONC_Leito3		Oxivir	Oxivir	H42	CONC	Leito3	Grades Cama	Espírito Santo	17	2.11542
201016271340.1.1.1	H42_CONC_Leito3		Oxivir	Oxivir	H42	CONC	Leito3	Suporte Soro	Espírito Santo	30	2.43151
201016270888.1.1.1	H31_CONC_Leito1		Oxivir	Oxivir	H31	CONC	Leito1	Régua Gases	Pará	8	0.806135
201016270889.1.1.1	H31_CONC_Leito1		Oxivir	Oxivir	H31	CONC	Leito1	Suporte Soro	Pará	14	2.38868
201016270890.1.1.1	H31_CONC_Leito1		Oxivir	Oxivir	H31	CONC	Leito1	Cortina/Divis/Maçaneta	Pará	0	0
201016270887.1.1.1	H31_CONC_Leito1		Oxivir	Oxivir	H31	CONC	Leito1	Botões Monit+Bomb Inf	Pará	0	0
201016270895.1.1.1	H31_CONC_Leito2		Oxivir	Oxivir	H31	CONC	Leito2	Cortina/Divis/Maçaneta	Pará	0	0
201016270899.1.1.1	H31_CONC_Leito3		Oxivir	Oxivir	H31	CONC	Leito3	Régua Gases/Fluxôm	Pará	0	0
201016270900.1.1.1	H31_CONC_Leito3		Oxivir	Oxivir	H31	CONC	Leito3	Suporte Soro	Pará	0	0
201016270891.1.1.1	H31_CONC_Leito2		Oxivir	Oxivir	H31	CONC	Leito2	Grades Cama	Pará	0	0
201016270893.1.1.1	H31_CONC_Leito2		Oxivir	Oxivir	H31	CONC	Leito2	Régua Gases/Fluxôm	Pará	0	0
201016270894.1.1.1	H31_CONC_Leito2		Oxivir	Oxivir	H31	CONC	Leito2	Suporte Soro	Pará	0	0
201016270892.1.1.1	H31_CONC_Leito2		Oxivir	Oxivir	H31	CONC	Leito2	Botões Monit+Bomb Inf	Pará	0	0
201016270898.1.1.1	H31_CONC_Leito3		Oxivir	Oxivir	H31	CONC	Leito3	Botões Monit+Bomb Inf	Pará	0	0
201016271347.1.1.1	H42_TERM_Leito4		Oxivir	Oxivir	H42	TERM	Leito4	Cortina/Divis/Maçaneta	Espírito Santo	34	2.70749
201016270903.1.1.1	H31_TERM_Leito4		Oxivir	Oxivir	H31	TERM	Leito4	Grades Cama	Pará	21	1.54804
201016271345.1.1.1	H42_TERM_Leito4		Oxivir	Oxivir	H42	TERM	Leito4	Régua Gases/Fluxôm	Espírito Santo	14	2.03508
201016271344.1.1.1	H42_TERM_Leito4		Oxivir	Oxivir	H42	TERM	Leito4	Botões Monit+Bomb Inf	Espírito Santo	27	2.36784
201016271343.1.1.1	H42_TERM_Leito4		Oxivir	Oxivir	H42	TERM	Leito4	Grades Cama	Espírito Santo	11	2.00836
201016270907.1.1.1	H31_TERM_Leito4		Oxivir	Oxivir	H31	TERM	Leito4	Cortina/Divis/Maçaneta	Pará	12	1.97551
201016270905.1.1.1	H31_TERM_Leito4		Oxivir	Oxivir	H31	TERM	Leito4	Régua Gases/Fluxôm	Pará	0	0
201016270906.1.1.1	H31_TERM_Leito4		Oxivir	Oxivir	H31	TERM	Leito4	Suporte Soro	Pará	0	0
201016270904.1.1.1	H31_TERM_Leito4		Oxivir	Oxivir	H31	TERM	Leito4	Botões Monit+Bomb Inf	Pará	0	0
201016271323.1.1.1	H42_Presc Med		Oxivir	Oxivir	H42		Presc Med	Balcão Prescrição	Espírito Santo	37	2.4174
201016271355.1.1.1	H42_Material_Hig		Oxivir	Oxivir	H42		Material_Hig	CaboMop/Rodo_CarLimpez	Espírito Santo	48	2.62649
201016271324.1.1.1	H42_Presc Med		Oxivir	Oxivir	H42		Presc Med	Comp (Teclado+Mouse)	Espírito Santo	44	2.84496
201016271322.1.1.1	H42_Posto Enf		Oxivir	Oxivir	H42		Posto Enf	Disp Álcool	Espírito Santo	49	3.02904
201016270879.1.1.1	H31_Posto Enf		Oxivir	Oxivir	H31		Posto Enf	Torneira+Disp.Sabão	Pará	14	1.6136
201016270884.1.1.1	H31_Presc Med		Oxivir	Oxivir	H31		Presc Med	Comp (Teclado+Mouse)	Pará	20	2.49142
201016271320.1.1.1	H42_Posto Enf		Oxivir	Oxivir	H42		Posto Enf	Comp (Teclado+Mouse)	Espírito Santo	18	2.39418
201016271318.1.1.1	H42_Posto Enf		Oxivir	Oxivir	H42		Posto Enf	Superf. Área Medicação	Espírito Santo	20	2.05796
201016271319.1.1.1	H42_Posto Enf		Oxivir	Oxivir	H42		Posto Enf	Torneira+Disp.Sabão	Espírito Santo	26	2.32795
201016271321.1.1.1	H42_Posto Enf		Oxivir	Oxivir	H42		Posto Enf	Balcão Posto	Espírito Santo	23	2.0716
201016270915.1.1.1	H31_Material_Hig		Oxivir	Oxivir	H31		Material_Hig	CaboMop/Rodo_CarLimpez	Pará	0	0
201016270880.1.1.1	H31_Posto Enf		Oxivir	Oxivir	H31		Posto Enf	Comp (Teclado+Mouse)	Pará	0	0
201016270883.1.1.1	H31_Presc Med		Oxivir	Oxivir	H31		Presc Med	Balcão Prescrição	Pará	0	0
201016270878.1.1.1	H31_Posto Enf		Oxivir	Oxivir	H31		Posto Enf	Superf. Área Medicação	Pará	0	0
201016270881.1.1.1	H31_Posto Enf		Oxivir	Oxivir	H31		Posto Enf	Balcão Posto	Pará	0	0
201016271293.1.1.1	H41_CONC_Leito2		Oxivir Five 16	Desinfec Vital	H41	CONC	Leito2	Régua Gases/Fluxôm	São Paulo	34	2.27125
201016271292.1.1.1	H41_CONC_Leito2		Oxivir Five 16	Desinfec Vital	H41	CONC	Leito2	Botões Monit+Bomb Inf	São Paulo	47	2.99089
201016271289.1.1.1	H41_CONC_Leito1		Oxivir Five 16	Desinfec Vital	H41	CONC	Leito1	Suporte Soro	São Paulo	32	2.89854
201016271288.1.1.1	H41_CONC_Leito1		Oxivir Five 16	Desinfec Vital	H41	CONC	Leito1	Régua Gases	São Paulo	37	2.90852
201016271286.1.1.1	H41_CONC_Leito1		Oxivir Five 16	Desinfec Vital	H41	CONC	Leito1	Mesa Refeição/Proced	São Paulo	42	3.47791
201016271299.1.1.1	H41_CONC_Leito3		Oxivir Five 16	Desinfec Vital	H41	CONC	Leito3	Régua Gases/Fluxôm	São Paulo	63	3.43204
201016271300.1.1.1	H41_CONC_Leito3		Oxivir Five 16	Desinfec Vital	H41	CONC	Leito3	Suporte Soro	São Paulo	35	2.81271
201016271296.1.1.1	H41_CONC_Leito2		Oxivir Five 16	Desinfec Vital	H41	CONC	Leito2	Mesa Refeição/Proced	São Paulo	49	3.0725
201016271297.1.1.1	H41_CONC_Leito3		Oxivir Five 16	Desinfec Vital	H41	CONC	Leito3	Grades Cama	São Paulo	78	3.72689
201016271301.1.1.1	H41_CONC_Leito3		Oxivir Five 16	Desinfec Vital	H41	CONC	Leito3	Cortina/Divis/Maçaneta	São Paulo	58	3.393
201016271302.1.1.1	H41_CONC_Leito3		Oxivir Five 16	Desinfec Vital	H41	CONC	Leito3	Mesa Refeição/Proced	São Paulo	76	3.74396
201016271291.1.1.1	H41_CONC_Leito2		Oxivir Five 16	Desinfec Vital	H41	CONC	Leito2	Grades Cama	São Paulo	40	2.89591
201016271294.1.1.1	H41_CONC_Leito2		Oxivir Five 16	Desinfec Vital	H41	CONC	Leito2	Suporte Soro	São Paulo	43	2.85558
201016271285.1.1.1	H41_CONC_Leito1		Oxivir Five 16	Desinfec Vital	H41	CONC	Leito1	Grades Cama	São Paulo	59	3.64609
201016271287.1.1.1	H41_CONC_Leito1		Oxivir Five 16	Desinfec Vital	H41	CONC	Leito1	Botões Monit+Bomb Inf	São Paulo	46	3.30942
201016271298.1.1.1	H41_CONC_Leito3		Oxivir Five 16	Desinfec Vital	H41	CONC	Leito3	Botões Monit+Bomb Inf	São Paulo	44	3.17192
201016271290.1.1.1	H41_CONC_Leito1		Oxivir Five 16	Desinfec Vital	H41	CONC	Leito1	Cortina/Divis/Maçaneta	São Paulo	0	0
201016271295.1.1.1	H41_CONC_Leito2		Oxivir Five 16	Desinfec Vital	H41	CONC	Leito2	Cortina/Divis/Maçaneta	São Paulo	0	0
201016271304.1.1.1	H41_TERM_Leito4		Oxivir Five 16	Desinfec Vital	H41	TERM	Leito4	Botões Monit+Bomb Inf	São Paulo	43	2.81693
201016271305.1.1.1	H41_TERM_Leito4		Oxivir Five 16	Desinfec Vital	H41	TERM	Leito4	Régua Gases/Fluxôm	São Paulo	46	3.01355
201016271308.1.1.1	H41_TERM_Leito4		Oxivir Five 16	Desinfec Vital	H41	TERM	Leito4	Mesa Refeição/Proced	São Paulo	49	3.29627
201016271307.1.1.1	H41_TERM_Leito4		Oxivir Five 16	Desinfec Vital	H41	TERM	Leito4	Cortina/Divis/Maçaneta	São Paulo	44	3.41099
201016271306.1.1.1	H41_TERM_Leito4		Oxivir Five 16	Desinfec Vital	H41	TERM	Leito4	Suporte Soro	São Paulo	30	2.80242
201016271303.1.1.1	H41_TERM_Leito4		Oxivir Five 16	Desinfec Vital	H41	TERM	Leito4	Grades Cama	São Paulo	48	3.1031
201016271281.1.1.1	H41_Posto Enf		Oxivir Five 16	Desinfec Vital	H41		Posto Enf	Balcão Posto	São Paulo	45	3.58329
201016271283.1.1.1	H41_Presc Med		Oxivir Five 16	Desinfec Vital	H41		Presc Med	Balcão Prescrição	São Paulo	41	3.04249
201016271278.1.1.1	H41_Posto Enf		Oxivir Five 16	Desinfec Vital	H41		Posto Enf	Superf. Área Medicação	São Paulo	57	3.25943
201016271279.1.1.1	H41_Posto Enf		Oxivir Five 16	Desinfec Vital	H41		Posto Enf	Torneira+Disp.Sabão	São Paulo	54	3.19416
201016271284.1.1.1	H41_Presc Med		Oxivir Five 16	Desinfec Vital	H41		Presc Med	Comp (Teclado+Mouse)	São Paulo	73	3.89558
201016271282.1.1.1	H41_Posto Enf		Oxivir Five 16	Desinfec Vital	H41		Posto Enf	Disp Álcool	São Paulo	43	3.30456
201016271280.1.1.1	H41_Posto Enf		Oxivir Five 16	Desinfec Vital	H41		Posto Enf	Comp (Teclado+Mouse)	São Paulo	57	3.61991
201016271315.1.1.1	H41_Material_Hig		Oxivir Five 16	Desinfec Vital	H41		Material_Hig	CaboMop/Rodo_CarLimpez	São Paulo	57	3.30309
201016271169.1.1.1	H38_CONC_Leito1		Peroxy	Álcool 70%	H38	CONC	Leito1	Suporte Soro	Piauí	28	3.0668
201016271182.1.1.1	H38_CONC_Leito3		Peroxy	Álcool 70%	H38	CONC	Leito3	Mesa Refeição/Proced	Piauí	36	3.12112
201016271177.1.1.1	H38_CONC_Leito3		Peroxy	Álcool 70%	H38	CONC	Leito3	Grades Cama	Piauí	34	2.82708
201016271168.1.1.1	H38_CONC_Leito1		Peroxy	Álcool 70%	H38	CONC	Leito1	Régua Gases	Piauí	16	2.16042
201016271171.1.1.1	H38_CONC_Leito2		Peroxy	Álcool 70%	H38	CONC	Leito2	Grades Cama	Piauí	45	2.97326
201016271178.1.1.1	H38_CONC_Leito3		Peroxy	Álcool 70%	H38	CONC	Leito3	Botões Monit+Bomb Inf	Piauí	23	1.87144
201016271175.1.1.1	H38_CONC_Leito2		Peroxy	Álcool 70%	H38	CONC	Leito2	Cortina/Divis/Maçaneta	Piauí	24	2.92389
201016271180.1.1.1	H38_CONC_Leito3		Peroxy	Álcool 70%	H38	CONC	Leito3	Suporte Soro	Piauí	24	2.22171
201016271179.1.1.1	H38_CONC_Leito3		Peroxy	Álcool 70%	H38	CONC	Leito3	Régua Gases/Fluxôm	Piauí	21	2.47802
201016271165.1.1.1	H38_CONC_Leito1		Peroxy	Álcool 70%	H38	CONC	Leito1	Grades Cama	Piauí	44	3.49573
201016271174.1.1.1	H38_CONC_Leito2		Peroxy	Álcool 70%	H38	CONC	Leito2	Suporte Soro	Piauí	27	2.96674
201016271173.1.1.1	H38_CONC_Leito2		Peroxy	Álcool 70%	H38	CONC	Leito2	Régua Gases/Fluxôm	Piauí	40	1.99821
201016271167.1.1.1	H38_CONC_Leito1		Peroxy	Álcool 70%	H38	CONC	Leito1	Botões Monit+Bomb Inf	Piauí	0	0
201016271181.1.1.1	H38_CONC_Leito3		Peroxy	Álcool 70%	H38	CONC	Leito3	Cortina/Divis/Maçaneta	Piauí	0	0
201016271170.1.1.1	H38_CONC_Leito1		Peroxy	Álcool 70%	H38	CONC	Leito1	Cortina/Divis/Maçaneta	Piauí	0	0
201016271172.1.1.1	H38_CONC_Leito2		Peroxy	Álcool 70%	H38	CONC	Leito2	Botões Monit+Bomb Inf	Piauí	0	0
201016271191.1.1.1	H38_TERM_Leito5		Peroxy	Álcool 70%	H38	TERM	Leito5	Régua Gases/Fluxôm	Piauí	24	2.15951
201016271188.1.1.1	H38_TERM_Leito4		Peroxy	Álcool 70%	H38	TERM	Leito4	Mesa Refeição/Proced	Piauí	31	2.80937
201016271193.1.1.1	H38_TERM_Leito5		Peroxy	Álcool 70%	H38	TERM	Leito5	Cortina/Divis/Maçaneta	Piauí	7	0.544758
201016271185.1.1.1	H38_TERM_Leito4		Peroxy	Álcool 70%	H38	TERM	Leito4	Régua Gases/Fluxôm	Piauí	40	3.39882
201016271184.1.1.1	H38_TERM_Leito4		Peroxy	Álcool 70%	H38	TERM	Leito4	Botões Monit+Bomb Inf	Piauí	0	0
201016271194.1.1.1	H38_TERM_Leito5		Peroxy	Álcool 70%	H38	TERM	Leito5	Mesa Refeição/Proced	Piauí	0	0
201016271190.1.1.1	H38_TERM_Leito5		Peroxy	Álcool 70%	H38	TERM	Leito5	Botões Monit+Bomb Inf	Piauí	0	0
201016271192.1.1.1	H38_TERM_Leito5		Peroxy	Álcool 70%	H38	TERM	Leito5	Suporte Soro	Piauí	0	0
201016271183.1.1.1	H38_TERM_Leito4		Peroxy	Álcool 70%	H38	TERM	Leito4	Grades Cama	Piauí	0	0
201016271189.1.1.1	H38_TERM_Leito5		Peroxy	Álcool 70%	H38	TERM	Leito5	Grades Cama	Piauí	0	0
201016271187.1.1.1	H38_TERM_Leito4		Peroxy	Álcool 70%	H38	TERM	Leito4	Cortina/Divis/Maçaneta	Piauí	0	0
201016271186.1.1.1	H38_TERM_Leito4		Peroxy	Álcool 70%	H38	TERM	Leito4	Suporte Soro	Piauí	0	0
201016271161.1.1.1	H38_Posto Enf		Peroxy	Álcool 70%	H38		Posto Enf	Balcão Posto	Piauí	60	3.78505
201016271159.1.1.1	H38_Posto Enf		Peroxy	Álcool 70%	H38		Posto Enf	Torneira+Disp.Sabão	Piauí	32	2.51122
201016271164.1.1.1	H38_Presc Med		Peroxy	Álcool 70%	H38		Presc Med	Comp (Teclado+Mouse)	Piauí	0	0
201016271160.1.1.1	H38_Posto Enf		Peroxy	Álcool 70%	H38		Posto Enf	Comp (Teclado+Mouse)	Piauí	0	0
201016271158.1.1.1	H38_Posto Enf		Peroxy	Álcool 70%	H38		Posto Enf	Superf. Área Medicação	Piauí	0	0
201016271162.1.1.1	H38_Posto Enf		Peroxy	Álcool 70%	H38		Posto Enf	Disp Álcool	Piauí	0	0
201016271163.1.1.1	H38_Presc Med		Peroxy	Álcool 70%	H38		Presc Med	Balcão Prescrição	Piauí	0	0
201016271195.1.1.1	H38_Material_Hig		Peroxy	Álcool 70%	H38		Material_Hig	CaboMop/Rodo_CarLimpez	Piauí	0	0
201016270365.1.1.1	H18_CONC_Leito1	Seq 382	Peroxy de Hid 4D	Álcool 70%	H18	CONC	Leito1	Grades Cama	Bahia	20	2.5465
201016270373.1.1.1	H18_CONC_Leito2	Seq 382	Peroxy de Hid 4D	Álcool 70%	H18	CONC	Leito2	Régua Gases/Fluxôm	Bahia	29	1.96651
201016270366.1.1.1	H18_CONC_Leito1	Seq 382	Peroxy de Hid 4D	Álcool 70%	H18	CONC	Leito1	Mesa Refeição/Proced	Bahia	21	2.75832
201016270375.1.1.1	H18_CONC_Leito2	Seq 382	Peroxy de Hid 4D	Álcool 70%	H18	CONC	Leito2	Cortina/Divis/Maçaneta	Bahia	14	1.88906
201016270374.1.1.1	H18_CONC_Leito2	Seq 382	Peroxy de Hid 4D	Álcool 70%	H18	CONC	Leito2	Suporte Soro	Bahia	17	2.13776
201016270377.1.1.1	H18_CONC_Leito3	Seq 382	Peroxy de Hid 4D	Álcool 70%	H18	CONC	Leito3	Grades Cama	Bahia	28	2.90536
201016270368.1.1.1	H18_CONC_Leito1	Seq 382	Peroxy de Hid 4D	Álcool 70%	H18	CONC	Leito1	Régua Gases	Bahia	31	2.81452
201016270367.1.1.1	H18_CONC_Leito1	Seq 382	Peroxy de Hid 4D	Álcool 70%	H18	CONC	Leito1	Botões Monit+Bomb Inf	Bahia	18	2.5281
201016270371.1.1.1	H18_CONC_Leito2	Seq 382	Peroxy de Hid 4D	Álcool 70%	H18	CONC	Leito2	Grades Cama	Bahia	23	1.56011
201016270372.1.1.1	H18_CONC_Leito2	Seq 382	Peroxy de Hid 4D	Álcool 70%	H18	CONC	Leito2	Botões Monit+Bomb Inf	Bahia	21	2.63882
201016270379.1.1.1	H18_CONC_Leito3	Seq 382	Peroxy de Hid 4D	Álcool 70%	H18	CONC	Leito3	Régua Gases/Fluxôm	Bahia	31	1.66044
201016270382.1.1.1	H18_CONC_Leito3	Seq 382	Peroxy de Hid 4D	Álcool 70%	H18	CONC	Leito3	Mesa Refeição/Proced	Bahia	13	0.859417
201016270376.1.1.1	H18_CONC_Leito2	Seq 382	Peroxy de Hid 4D	Álcool 70%	H18	CONC	Leito2	Mesa Refeição/Proced	Bahia	19	1.35827
201016270381.1.1.1	H18_CONC_Leito3	Seq 382	Peroxy de Hid 4D	Álcool 70%	H18	CONC	Leito3	Cortina/Divis/Maçaneta	Bahia	0	0
201016270369.1.1.1	H18_CONC_Leito1	Seq 382	Peroxy de Hid 4D	Álcool 70%	H18	CONC	Leito1	Suporte Soro	Bahia	0	0
201016270380.1.1.1	H18_CONC_Leito3	Seq 382	Peroxy de Hid 4D	Álcool 70%	H18	CONC	Leito3	Suporte Soro	Bahia	0	0
201016270378.1.1.1	H18_CONC_Leito3	Seq 382	Peroxy de Hid 4D	Álcool 70%	H18	CONC	Leito3	Botões Monit+Bomb Inf	Bahia	0	0
201016270370.1.1.1	H18_CONC_Leito1	Seq 382	Peroxy de Hid 4D	Álcool 70%	H18	CONC	Leito1	Cortina/Divis/Maçaneta	Bahia	0	0
201016270389.1.1.1	H18_TERM_Leito5	Seq 382	Peroxy de Hid 4D	Álcool 70%	H18	TERM	Leito5	Grades Cama	Bahia	91	3.97147
201016270391.1.1.1	H18_TERM_Leito5	Seq 382	Peroxy de Hid 4D	Álcool 70%	H18	TERM	Leito5	Régua Gases/Fluxôm	Bahia	71	3.45695
201016270386.1.1.1	H18_TERM_Leito4	Seq 382	Peroxy de Hid 4D	Álcool 70%	H18	TERM	Leito4	Suporte Soro	Bahia	43	1.63843
201016270383.1.1.1	H18_TERM_Leito4	Seq 382	Peroxy de Hid 4D	Álcool 70%	H18	TERM	Leito4	Grades Cama	Bahia	55	2.83375
201016270393.1.1.1	H18_TERM_Leito5	Seq 382	Peroxy de Hid 4D	Álcool 70%	H18	TERM	Leito5	Cortina/Divis/Maçaneta	Bahia	103	4.07108
201016270387.1.1.1	H18_TERM_Leito4	Seq 382	Peroxy de Hid 4D	Álcool 70%	H18	TERM	Leito4	Cortina/Divis/Maçaneta	Bahia	64	3.51837
201016270392.1.1.1	H18_TERM_Leito5	Seq 382	Peroxy de Hid 4D	Álcool 70%	H18	TERM	Leito5	Suporte Soro	Bahia	22	2.77999
201016270385.1.1.1	H18_TERM_Leito4	Seq 382	Peroxy de Hid 4D	Álcool 70%	H18	TERM	Leito4	Régua Gases/Fluxôm	Bahia	26	2.64821
201016270388.1.1.1	H18_TERM_Leito4	Seq 382	Peroxy de Hid 4D	Álcool 70%	H18	TERM	Leito4	Mesa Refeição/Proced	Bahia	33	2.62848
201016270384.1.1.1	H18_TERM_Leito4	Seq 382	Peroxy de Hid 4D	Álcool 70%	H18	TERM	Leito4	Botões Monit+Bomb Inf	Bahia	0	0
201016270394.1.1.1	H18_TERM_Leito5	Seq 382	Peroxy de Hid 4D	Álcool 70%	H18	TERM	Leito5	Mesa Refeição/Proced	Bahia	0	0
201016270390.1.1.1	H18_TERM_Leito5	Seq 382	Peroxy de Hid 4D	Álcool 70%	H18	TERM	Leito5	Botões Monit+Bomb Inf	Bahia	0	0
201016270358.1.1.1	H18_Posto Enf	Seq 382	Peroxy de Hid 4D	Álcool 70%	H18		Posto Enf	Superf. Área Medicação	Bahia	50	2.92255
201016270361.1.1.1	H18_Posto Enf	Seq 382	Peroxy de Hid 4D	Álcool 70%	H18		Posto Enf	Balcão Posto	Bahia	23	2.95516
201016270395.1.1.1	H18_Material_Hig	Seq 382	Peroxy de Hid 4D	Álcool 70%	H18		Material_Hig	CaboMop/Rodo_CarLimpez	Bahia	30	3.06358
201016270363.1.1.1	H18_Presc Med	Seq 382	Peroxy de Hid 4D	Álcool 70%	H18		Presc Med	Balcão Prescrição	Bahia	21	2.76479
201016270360.1.1.1	H18_Posto Enf	Seq 382	Peroxy de Hid 4D	Álcool 70%	H18		Posto Enf	Comp (Teclado+Mouse)	Bahia	31	3.08521
201016270364.1.1.1	H18_Presc Med	Seq 382	Peroxy de Hid 4D	Álcool 70%	H18		Presc Med	Comp (Teclado+Mouse)	Bahia	52	3.16768
201016270362.1.1.1	H18_Posto Enf	Seq 382	Peroxy de Hid 4D	Álcool 70%	H18		Posto Enf	Disp Álcool	Bahia	0	0
201016270359.1.1.1	H18_Posto Enf	Seq 382	Peroxy de Hid 4D	Álcool 70%	H18		Posto Enf	Torneira+Disp.Sabão	Bahia	0	0
201016271050.1.1.1	H35_CONC_Leito1		Quallix DTH5	Álccol 70%	H35	CONC	Leito1	Cortina/Divis/Maçaneta	Pará	43	2.89296
201016271049.1.1.1	H35_CONC_Leito1		Quallix DTH5	Álccol 70%	H35	CONC	Leito1	Suporte Soro	Pará	56	3.33801
201016271046.1.1.1	H35_CONC_Leito1		Quallix DTH5	Álccol 70%	H35	CONC	Leito1	Mesa Refeição/Proced	Pará	47	2.88894
201016271047.1.1.1	H35_CONC_Leito1		Quallix DTH5	Álccol 70%	H35	CONC	Leito1	Botões Monit+Bomb Inf	Pará	44	3.26499
201016271052.1.1.1	H35_CONC_Leito2		Quallix DTH5	Álccol 70%	H35	CONC	Leito2	Botões Monit+Bomb Inf	Pará	53	3.25595
201016271051.1.1.1	H35_CONC_Leito2		Quallix DTH5	Álccol 70%	H35	CONC	Leito2	Grades Cama	Pará	23	2.93238
201016271048.1.1.1	H35_CONC_Leito1		Quallix DTH5	Álccol 70%	H35	CONC	Leito1	Régua Gases	Pará	53	3.28022
201016271045.1.1.1	H35_CONC_Leito1		Quallix DTH5	Álccol 70%	H35	CONC	Leito1	Grades Cama	Pará	49	3.03895
201016271062.1.1.1	H35_CONC_Leito3		Quallix DTH5	Álccol 70%	H35	CONC	Leito3	Mesa Refeição/Proced	Pará	59	3.50721
201016271053.1.1.1	H35_CONC_Leito2		Quallix DTH5	Álccol 70%	H35	CONC	Leito2	Régua Gases/Fluxôm	Pará	51	3.4096
201016271061.1.1.1	H35_CONC_Leito3		Quallix DTH5	Álccol 70%	H35	CONC	Leito3	Cortina/Divis/Maçaneta	Pará	60	3.1831
201016271057.1.1.1	H35_CONC_Leito3		Quallix DTH5	Álccol 70%	H35	CONC	Leito3	Grades Cama	Pará	43	2.88535
201016271058.1.1.1	H35_CONC_Leito3		Quallix DTH5	Álccol 70%	H35	CONC	Leito3	Botões Monit+Bomb Inf	Pará	38	2.9948
201016271055.1.1.1	H35_CONC_Leito2		Quallix DTH5	Álccol 70%	H35	CONC	Leito2	Cortina/Divis/Maçaneta	Pará	58	3.55667
201016271059.1.1.1	H35_CONC_Leito3		Quallix DTH5	Álccol 70%	H35	CONC	Leito3	Régua Gases/Fluxôm	Pará	43	3.18773
201016271054.1.1.1	H35_CONC_Leito2		Quallix DTH5	Álccol 70%	H35	CONC	Leito2	Suporte Soro	Pará	29	1.74657
201016271060.1.1.1	H35_CONC_Leito3		Quallix DTH5	Álccol 70%	H35	CONC	Leito3	Suporte Soro	Pará	0	0
201016271056.1.1.1	H35_CONC_Leito2		Quallix DTH5	Álccol 70%	H35	CONC	Leito2	Mesa Refeição/Proced	Pará	0	0
201016271069.1.1.1	H35_TERM_Leito5		Quallix DTH5	Álccol 70%	H35	TERM	Leito5	Grades Cama	Pará	57	3.5627
201016271066.1.1.1	H35_TERM_Leito4		Quallix DTH5	Álccol 70%	H35	TERM	Leito4	Suporte Soro	Pará	44	3.39884
201016271064.1.1.1	H35_TERM_Leito4		Quallix DTH5	Álccol 70%	H35	TERM	Leito4	Botões Monit+Bomb Inf	Pará	28	2.01975
201016271068.1.1.1	H35_TERM_Leito4		Quallix DTH5	Álccol 70%	H35	TERM	Leito4	Mesa Refeição/Proced	Pará	75	3.55428
201016271063.1.1.1	H35_TERM_Leito4		Quallix DTH5	Álccol 70%	H35	TERM	Leito4	Grades Cama	Pará	46	2.88739
201016271070.1.1.1	H35_TERM_Leito5		Quallix DTH5	Álccol 70%	H35	TERM	Leito5	Botões Monit+Bomb Inf	Pará	53	3.19918
201016271074.1.1.1	H35_TERM_Leito5		Quallix DTH5	Álccol 70%	H35	TERM	Leito5	Mesa Refeição/Proced	Pará	96	3.95895
201016271071.1.1.1	H35_TERM_Leito5		Quallix DTH5	Álccol 70%	H35	TERM	Leito5	Régua Gases/Fluxôm	Pará	110	4.34608
201016271073.1.1.1	H35_TERM_Leito5		Quallix DTH5	Álccol 70%	H35	TERM	Leito5	Cortina/Divis/Maçaneta	Pará	23	2.7316
201016271065.1.1.1	H35_TERM_Leito4		Quallix DTH5	Álccol 70%	H35	TERM	Leito4	Régua Gases/Fluxôm	Pará	30	2.41028
201016271072.1.1.1	H35_TERM_Leito5		Quallix DTH5	Álccol 70%	H35	TERM	Leito5	Suporte Soro	Pará	0	0
201016271039.1.1.1	H35_Posto Enf		Quallix DTH5	Álccol 70%	H35		Posto Enf	Torneira+Disp.Sabão	Pará	54	2.75598
201016271040.1.1.1	H35_Posto Enf		Quallix DTH5	Álccol 70%	H35		Posto Enf	Comp (Teclado+Mouse)	Pará	31	2.87056
201016271038.1.1.1	H35_Posto Enf		Quallix DTH5	Álccol 70%	H35		Posto Enf	Superf. Área Medicação	Pará	25	2.93608
201016271042.1.1.1	H35_Posto Enf		Quallix DTH5	Álccol 70%	H35		Posto Enf	Disp Álcool	Pará	40	2.38609
201016271043.1.1.1	H35_Presc Med		Quallix DTH5	Álccol 70%	H35		Presc Med	Balcão Prescrição	Pará	58	3.50068
201016271041.1.1.1	H35_Posto Enf		Quallix DTH5	Álccol 70%	H35		Posto Enf	Balcão Posto	Pará	48	3.26161
201016271075.1.1.1	H35_Material_Hig		Quallix DTH5	Álccol 70%	H35		Material_Hig	CaboMop/Rodo_CarLimpez	Pará	28	2.80914
201016271044.1.1.1	H35_Presc Med		Quallix DTH5	Álccol 70%	H35		Presc Med	Comp (Teclado+Mouse)	Pará	52	3.3643
201016270730.1.1.1	H27_CONC_Leito1	Seq 383	Quaternário	Quaternário	H27	CONC	Leito1	Cortina/Divis/Maçaneta	Rio Grande do Sul	38	3.23309
201016270734.1.1.1	H27_CONC_Leito2	Seq 383	Quaternário	Quaternário	H27	CONC	Leito2	Suporte Soro	Rio Grande do Sul	55	3.50932
201016270727.1.1.1	H27_CONC_Leito1	Seq 383	Quaternário	Quaternário	H27	CONC	Leito1	Botões Monit+Bomb Inf	Rio Grande do Sul	53	3.41865
201016270737.1.1.1	H27_CONC_Leito3	Seq 383	Quaternário	Quaternário	H27	CONC	Leito3	Grades Cama	Rio Grande do Sul	35	2.31646
201016270729.1.1.1	H27_CONC_Leito1	Seq 383	Quaternário	Quaternário	H27	CONC	Leito1	Suporte Soro	Rio Grande do Sul	48	3.22916
201016270726.1.1.1	H27_CONC_Leito1	Seq 383	Quaternário	Quaternário	H27	CONC	Leito1	Mesa Refeição/Proced	Rio Grande do Sul	49	3.50421
201016270738.1.1.1	H27_CONC_Leito3	Seq 383	Quaternário	Quaternário	H27	CONC	Leito3	Botões Monit+Bomb Inf	Rio Grande do Sul	113	4.36348
201016270728.1.1.1	H27_CONC_Leito1	Seq 383	Quaternário	Quaternário	H27	CONC	Leito1	Régua Gases	Rio Grande do Sul	38	2.94779
201016270741.1.1.1	H27_CONC_Leito3	Seq 383	Quaternário	Quaternário	H27	CONC	Leito3	Cortina/Divis/Maçaneta	Rio Grande do Sul	42	2.58326
201016270740.1.1.1	H27_CONC_Leito3	Seq 383	Quaternário	Quaternário	H27	CONC	Leito3	Suporte Soro	Rio Grande do Sul	38	2.36187
201016270742.1.1.1	H27_CONC_Leito3	Seq 383	Quaternário	Quaternário	H27	CONC	Leito3	Mesa Refeição/Proced	Rio Grande do Sul	65	3.14901
201016270739.1.1.1	H27_CONC_Leito3	Seq 383	Quaternário	Quaternário	H27	CONC	Leito3	Régua Gases/Fluxôm	Rio Grande do Sul	57	3.38715
201016270733.1.1.1	H27_CONC_Leito2	Seq 383	Quaternário	Quaternário	H27	CONC	Leito2	Régua Gases/Fluxôm	Rio Grande do Sul	37	3.15653
201016270732.1.1.1	H27_CONC_Leito2	Seq 383	Quaternário	Quaternário	H27	CONC	Leito2	Botões Monit+Bomb Inf	Rio Grande do Sul	68	3.56316
201016270735.1.1.1	H27_CONC_Leito2	Seq 383	Quaternário	Quaternário	H27	CONC	Leito2	Cortina/Divis/Maçaneta	Rio Grande do Sul	22	2.62793
201016270736.1.1.1	H27_CONC_Leito2	Seq 383	Quaternário	Quaternário	H27	CONC	Leito2	Mesa Refeição/Proced	Rio Grande do Sul	60	3.44503
201016270725.1.1.1	H27_CONC_Leito1	Seq 383	Quaternário	Quaternário	H27	CONC	Leito1	Grades Cama	Rio Grande do Sul	24	1.0533
201016270731.1.1.1	H27_CONC_Leito2	Seq 383	Quaternário	Quaternário	H27	CONC	Leito2	Grades Cama	Rio Grande do Sul	35	2.04652
201016270747.1.1.1	H27_TERM_Leito4	Seq 383	Quaternário	Quaternário	H27	TERM	Leito4	Cortina/Divis/Maçaneta	Rio Grande do Sul	49	3.45661
201016270754.1.1.1	H27_TERM_Leito5	Seq 383	Quaternário	Quaternário	H27	TERM	Leito5	Mesa Refeição/Proced	Rio Grande do Sul	90	3.98992
201016270750.1.1.1	H27_TERM_Leito5	Seq 383	Quaternário	Quaternário	H27	TERM	Leito5	Botões Monit+Bomb Inf	Rio Grande do Sul	81	3.76361
201016270743.1.1.1	H27_TERM_Leito4	Seq 383	Quaternário	Quaternário	H27	TERM	Leito4	Grades Cama	Rio Grande do Sul	71	3.30997
201016270744.1.1.1	H27_TERM_Leito4	Seq 383	Quaternário	Quaternário	H27	TERM	Leito4	Botões Monit+Bomb Inf	Rio Grande do Sul	53	3.08097
201016270752.1.1.1	H27_TERM_Leito5	Seq 383	Quaternário	Quaternário	H27	TERM	Leito5	Suporte Soro	Rio Grande do Sul	75	3.81216
201016270748.1.1.1	H27_TERM_Leito4	Seq 383	Quaternário	Quaternário	H27	TERM	Leito4	Mesa Refeição/Proced	Rio Grande do Sul	83	3.13505
201016270749.1.1.1	H27_TERM_Leito5	Seq 383	Quaternário	Quaternário	H27	TERM	Leito5	Grades Cama	Rio Grande do Sul	114	4.24649
201016270753.1.1.1	H27_TERM_Leito5	Seq 383	Quaternário	Quaternário	H27	TERM	Leito5	Cortina/Divis/Maçaneta	Rio Grande do Sul	75	3.51063
201016270751.1.1.1	H27_TERM_Leito5	Seq 383	Quaternário	Quaternário	H27	TERM	Leito5	Régua Gases/Fluxôm	Rio Grande do Sul	53	3.73516
201016270746.1.1.1	H27_TERM_Leito4	Seq 383	Quaternário	Quaternário	H27	TERM	Leito4	Suporte Soro	Rio Grande do Sul	31	2.93459
201016270745.1.1.1	H27_TERM_Leito4	Seq 383	Quaternário	Quaternário	H27	TERM	Leito4	Régua Gases/Fluxôm	Rio Grande do Sul	29	2.07464
201016270718.1.1.1	H27_Posto Enf	Seq 383	Quaternário	Quaternário	H27		Posto Enf	Superf. Área Medicação	Rio Grande do Sul	110	4.23637
201016270755.1.1.1	H27_Material_Hig	Seq 383	Quaternário	Quaternário	H27		Material_Hig	CaboMop/Rodo_CarLimpez	Rio Grande do Sul	64	3.24835
201016270719.1.1.1	H27_Posto Enf	Seq 383	Quaternário	Quaternário	H27		Posto Enf	Torneira+Disp.Sabão	Rio Grande do Sul	17	2.05012
201016270720.1.1.1	H27_Posto Enf	Seq 383	Quaternário	Quaternário	H27		Posto Enf	Comp (Teclado+Mouse)	Rio Grande do Sul	103	4.28791
201016270723.1.1.1	H27_Presc Med	Seq 383	Quaternário	Quaternário	H27		Presc Med	Balcão Prescrição	Rio Grande do Sul	72	3.53191
201016270721.1.1.1	H27_Posto Enf	Seq 383	Quaternário	Quaternário	H27		Posto Enf	Balcão Posto	Rio Grande do Sul	72	3.87583
201016270724.1.1.1	H27_Presc Med	Seq 383	Quaternário	Quaternário	H27		Presc Med	Comp (Teclado+Mouse)	Rio Grande do Sul	0	0
201016270298.1.1.1	H16_CONC_Leito3	Seq 382	Quaternário de amônio SeptPro	SeptPro	H16	CONC	Leito3	Botões Monit+Bomb Inf	Goiás	72	2.94453
201016270285.1.1.1	H16_CONC_Leito1	Seq 382	Quaternário de amônio SeptPro	SeptPro	H16	CONC	Leito1	Grades Cama	Goiás	37	2.60665
201016270293.1.1.1	H16_CONC_Leito2	Seq 382	Quaternário de amônio SeptPro	SeptPro	H16	CONC	Leito2	Régua Gases/Fluxôm	Goiás	64	2.60199
201016270287.1.1.1	H16_CONC_Leito1	Seq 382	Quaternário de amônio SeptPro	SeptPro	H16	CONC	Leito1	Botões Monit+Bomb Inf	Goiás	35	2.26279
201016270291.1.1.1	H16_CONC_Leito2	Seq 382	Quaternário de amônio SeptPro	SeptPro	H16	CONC	Leito2	Grades Cama	Goiás	63	3.45969
201016270288.1.1.1	H16_CONC_Leito1	Seq 382	Quaternário de amônio SeptPro	SeptPro	H16	CONC	Leito1	Régua Gases	Goiás	45	2.79732
201016270295.1.1.1	H16_CONC_Leito2	Seq 382	Quaternário de amônio SeptPro	SeptPro	H16	CONC	Leito2	Cortina/Divis/Maçaneta	Goiás	31	3.24713
201016270292.1.1.1	H16_CONC_Leito2	Seq 382	Quaternário de amônio SeptPro	SeptPro	H16	CONC	Leito2	Botões Monit+Bomb Inf	Goiás	42	2.39385
201016270289.1.1.1	H16_CONC_Leito1	Seq 382	Quaternário de amônio SeptPro	SeptPro	H16	CONC	Leito1	Suporte Soro	Goiás	53	3.11937
201016270296.1.1.1	H16_CONC_Leito2	Seq 382	Quaternário de amônio SeptPro	SeptPro	H16	CONC	Leito2	Mesa Refeição/Proced	Goiás	43	3.43466
201016270294.1.1.1	H16_CONC_Leito2	Seq 382	Quaternário de amônio SeptPro	SeptPro	H16	CONC	Leito2	Suporte Soro	Goiás	49	2.28778
201016270299.1.1.1	H16_CONC_Leito3	Seq 382	Quaternário de amônio SeptPro	SeptPro	H16	CONC	Leito3	Régua Gases/Fluxôm	Goiás	81	3.79995
201016270301.1.1.1	H16_CONC_Leito3	Seq 382	Quaternário de amônio SeptPro	SeptPro	H16	CONC	Leito3	Cortina/Divis/Maçaneta	Goiás	24	1.42547
201016270290.1.1.1	H16_CONC_Leito1	Seq 382	Quaternário de amônio SeptPro	SeptPro	H16	CONC	Leito1	Cortina/Divis/Maçaneta	Goiás	24	2.90219
201016270300.1.1.1	H16_CONC_Leito3	Seq 382	Quaternário de amônio SeptPro	SeptPro	H16	CONC	Leito3	Suporte Soro	Goiás	25	2.79156
201016270286.1.1.1	H16_CONC_Leito1	Seq 382	Quaternário de amônio SeptPro	SeptPro	H16	CONC	Leito1	Mesa Refeição/Proced	Goiás	66	3.41433
201016270297.1.1.1	H16_CONC_Leito3	Seq 382	Quaternário de amônio SeptPro	SeptPro	H16	CONC	Leito3	Grades Cama	Goiás	0	0
201016270302.1.1.1	H16_CONC_Leito3	Seq 382	Quaternário de amônio SeptPro	SeptPro	H16	CONC	Leito3	Mesa Refeição/Proced	Goiás	0	0
201016270305.1.1.1	H16_TERM_Leito4	Seq 382	Quaternário de amônio SeptPro	SeptPro	H16	TERM	Leito4	Régua Gases/Fluxôm	Goiás	51	3.16882
201016270303.1.1.1	H16_TERM_Leito4	Seq 382	Quaternário de amônio SeptPro	SeptPro	H16	TERM	Leito4	Grades Cama	Goiás	23	2.32964
201016270304.1.1.1	H16_TERM_Leito4	Seq 382	Quaternário de amônio SeptPro	SeptPro	H16	TERM	Leito4	Botões Monit+Bomb Inf	Goiás	25	2.4403
201016270306.1.1.1	H16_TERM_Leito4	Seq 382	Quaternário de amônio SeptPro	SeptPro	H16	TERM	Leito4	Suporte Soro	Goiás	6	0.240857
201016270307.1.1.1	H16_TERM_Leito4	Seq 382	Quaternário de amônio SeptPro	SeptPro	H16	TERM	Leito4	Cortina/Divis/Maçaneta	Goiás	9	0.865039
201016270308.1.1.1	H16_TERM_Leito4	Seq 382	Quaternário de amônio SeptPro	SeptPro	H16	TERM	Leito4	Mesa Refeição/Proced	Goiás	0	0
201016270279.1.1.1	H16_Posto Enf	Seq 382	Quaternário de amônio SeptPro	SeptPro	H16		Posto Enf	Torneira+Disp.Sabão	Goiás	16	1.58874
201016270315.1.1.1	H16_Material_Hig	Seq 382	Quaternário de amônio SeptPro	SeptPro	H16		Material_Hig	CaboMop/Rodo_CarLimpez	Goiás	32	3.10008
201016270284.1.1.1	H16_Presc Med	Seq 382	Quaternário de amônio SeptPro	SeptPro	H16		Presc Med	Comp (Teclado+Mouse)	Goiás	51	2.75678
201016270283.1.1.1	H16_Presc Med	Seq 382	Quaternário de amônio SeptPro	SeptPro	H16		Presc Med	Balcão Prescrição	Goiás	62	3.85233
201016270278.1.1.1	H16_Posto Enf	Seq 382	Quaternário de amônio SeptPro	SeptPro	H16		Posto Enf	Superf. Área Medicação	Goiás	31	1.87303
201016270282.1.1.1	H16_Posto Enf	Seq 382	Quaternário de amônio SeptPro	SeptPro	H16		Posto Enf	Disp Álcool	Goiás	38	3.49766
201016270280.1.1.1	H16_Posto Enf	Seq 382	Quaternário de amônio SeptPro	SeptPro	H16		Posto Enf	Comp (Teclado+Mouse)	Goiás	33	1.74388
201016270281.1.1.1	H16_Posto Enf	Seq 382	Quaternário de amônio SeptPro	SeptPro	H16		Posto Enf	Balcão Posto	Goiás	25	1.51112
201016270572.1.1.1	H23_CONC_Leito2	Seq 382	Sabão para piso	Álcool 70%	H23	CONC	Leito2	Botões Monit+Bomb Inf	Minas Gerais	77	3.58763
201016270577.1.1.1	H23_CONC_Leito3	Seq 382	Sabão para piso	Álcool 70%	H23	CONC	Leito3	Grades Cama	Minas Gerais	36	2.9297
201016270580.1.1.1	H23_CONC_Leito3	Seq 382	Sabão para piso	Álcool 70%	H23	CONC	Leito3	Suporte Soro	Minas Gerais	52	3.16908
201016270574.1.1.1	H23_CONC_Leito2	Seq 382	Sabão para piso	Álcool 70%	H23	CONC	Leito2	Suporte Soro	Minas Gerais	65	3.23112
201016270581.1.1.1	H23_CONC_Leito3	Seq 382	Sabão para piso	Álcool 70%	H23	CONC	Leito3	Cortina/Divis/Maçaneta	Minas Gerais	35	2.20076
201016270578.1.1.1	H23_CONC_Leito3	Seq 382	Sabão para piso	Álcool 70%	H23	CONC	Leito3	Botões Monit+Bomb Inf	Minas Gerais	49	3.10987
201016270579.1.1.1	H23_CONC_Leito3	Seq 382	Sabão para piso	Álcool 70%	H23	CONC	Leito3	Régua Gases/Fluxôm	Minas Gerais	29	2.85306
201016270571.1.1.1	H23_CONC_Leito2	Seq 382	Sabão para piso	Álcool 70%	H23	CONC	Leito2	Grades Cama	Minas Gerais	82	3.74461
201016270567.1.1.1	H23_CONC_Leito1	Seq 382	Sabão para piso	Álcool 70%	H23	CONC	Leito1	Botões Monit+Bomb Inf	Minas Gerais	83	3.92526
201016270569.1.1.1	H23_CONC_Leito1	Seq 382	Sabão para piso	Álcool 70%	H23	CONC	Leito1	Suporte Soro	Minas Gerais	58	2.77183
201016270570.1.1.1	H23_CONC_Leito1	Seq 382	Sabão para piso	Álcool 70%	H23	CONC	Leito1	Cortina/Divis/Maçaneta	Minas Gerais	78	3.58931
201016270582.1.1.1	H23_CONC_Leito3	Seq 382	Sabão para piso	Álcool 70%	H23	CONC	Leito3	Mesa Refeição/Proced	Minas Gerais	64	3.13022
201016270576.1.1.1	H23_CONC_Leito2	Seq 382	Sabão para piso	Álcool 70%	H23	CONC	Leito2	Mesa Refeição/Proced	Minas Gerais	82	3.39509
201016270565.1.1.1	H23_CONC_Leito1	Seq 382	Sabão para piso	Álcool 70%	H23	CONC	Leito1	Grades Cama	Minas Gerais	34	2.46613
201016270568.1.1.1	H23_CONC_Leito1	Seq 382	Sabão para piso	Álcool 70%	H23	CONC	Leito1	Régua Gases	Minas Gerais	63	2.59786
201016270573.1.1.1	H23_CONC_Leito2	Seq 382	Sabão para piso	Álcool 70%	H23	CONC	Leito2	Régua Gases/Fluxôm	Minas Gerais	82	3.37509
201016270566.1.1.1	H23_CONC_Leito1	Seq 382	Sabão para piso	Álcool 70%	H23	CONC	Leito1	Mesa Refeição/Proced	Minas Gerais	69	3.31121
201016270575.1.1.1	H23_CONC_Leito2	Seq 382	Sabão para piso	Álcool 70%	H23	CONC	Leito2	Cortina/Divis/Maçaneta	Minas Gerais	31	3.12569
201016270592.1.1.1	H23_TERM_Leito5	Seq 382	Sabão para piso	Álcool 70%	H23	TERM	Leito5	Suporte Soro	Minas Gerais	56	3.29529
201016270589.1.1.1	H23_TERM_Leito5	Seq 382	Sabão para piso	Álcool 70%	H23	TERM	Leito5	Grades Cama	Minas Gerais	31	2.79001
201016270593.1.1.1	H23_TERM_Leito5	Seq 382	Sabão para piso	Álcool 70%	H23	TERM	Leito5	Cortina/Divis/Maçaneta	Minas Gerais	22	2.22478
201016270590.1.1.1	H23_TERM_Leito5	Seq 382	Sabão para piso	Álcool 70%	H23	TERM	Leito5	Botões Monit+Bomb Inf	Minas Gerais	57	3.14157
201016270591.1.1.1	H23_TERM_Leito5	Seq 382	Sabão para piso	Álcool 70%	H23	TERM	Leito5	Régua Gases/Fluxôm	Minas Gerais	70	3.33557
201016270594.1.1.1	H23_TERM_Leito5	Seq 382	Sabão para piso	Álcool 70%	H23	TERM	Leito5	Mesa Refeição/Proced	Minas Gerais	56	3.33591
201016270584.1.1.1	H23_TERM_Leito4	Seq 382	Sabão para piso	Álcool 70%	H23	TERM	Leito4	Botões Monit+Bomb Inf	Minas Gerais	72	3.54457
201016270583.1.1.1	H23_TERM_Leito4	Seq 382	Sabão para piso	Álcool 70%	H23	TERM	Leito4	Grades Cama	Minas Gerais	35	1.68661
201016270588.1.1.1	H23_TERM_Leito4	Seq 382	Sabão para piso	Álcool 70%	H23	TERM	Leito4	Mesa Refeição/Proced	Minas Gerais	69	3.70338
201016270587.1.1.1	H23_TERM_Leito4	Seq 382	Sabão para piso	Álcool 70%	H23	TERM	Leito4	Cortina/Divis/Maçaneta	Minas Gerais	21	2.72996
201016270585.1.1.1	H23_TERM_Leito4	Seq 382	Sabão para piso	Álcool 70%	H23	TERM	Leito4	Régua Gases/Fluxôm	Minas Gerais	0	0
201016270558.1.1.1	H23_Posto Enf	Seq 382	Sabão para piso	Álcool 70%	H23		Posto Enf	Superf. Área Medicação	Minas Gerais	40	2.20886
201016270562.1.1.1	H23_Posto Enf	Seq 382	Sabão para piso	Álcool 70%	H23		Posto Enf	Disp Álcool	Minas Gerais	39	3.1223
201016270561.1.1.1	H23_Posto Enf	Seq 382	Sabão para piso	Álcool 70%	H23		Posto Enf	Balcão Posto	Minas Gerais	95	4.02104
201016270559.1.1.1	H23_Posto Enf	Seq 382	Sabão para piso	Álcool 70%	H23		Posto Enf	Torneira+Disp.Sabão	Minas Gerais	90	3.91448
201016270563.1.1.1	H23_Presc Med	Seq 382	Sabão para piso	Álcool 70%	H23		Presc Med	Balcão Prescrição	Minas Gerais	69	3.52262
201016270595.1.1.1	H23_Material_Hig	Seq 382	Sabão para piso	Álcool 70%	H23		Material_Hig	CaboMop/Rodo_CarLimpez	Minas Gerais	60	3.84366
201016270564.1.1.1	H23_Presc Med	Seq 382	Sabão para piso	Álcool 70%	H23		Presc Med	Comp (Teclado+Mouse)	Minas Gerais	107	4.23129
201016270560.1.1.1	H23_Posto Enf	Seq 382	Sabão para piso	Álcool 70%	H23		Posto Enf	Comp (Teclado+Mouse)	Minas Gerais	89	3.6428
201016270940.1.1.1	H32_CONC_Leito3	Seq 383	Scoth Brite Flex	Scoth Brite Flex	H32	CONC	Leito3	Suporte Soro	São Paulo	31	2.27339
201016270929.1.1.1	H32_CONC_Leito1	Seq 383	Scoth Brite Flex	Scoth Brite Flex	H32	CONC	Leito1	Suporte Soro	São Paulo	22	2.13353
201016270936.1.1.1	H32_CONC_Leito2	Seq 383	Scoth Brite Flex	Scoth Brite Flex	H32	CONC	Leito2	Mesa Refeição/Proced	São Paulo	28	2.65962
201016270926.1.1.1	H32_CONC_Leito1	Seq 383	Scoth Brite Flex	Scoth Brite Flex	H32	CONC	Leito1	Mesa Refeição/Proced	São Paulo	15	1.53964
201016270934.1.1.1	H32_CONC_Leito2	Seq 383	Scoth Brite Flex	Scoth Brite Flex	H32	CONC	Leito2	Suporte Soro	São Paulo	14	1.77307
201016270935.1.1.1	H32_CONC_Leito2	Seq 383	Scoth Brite Flex	Scoth Brite Flex	H32	CONC	Leito2	Cortina/Divis/Maçaneta	São Paulo	23	2.8991
201016270937.1.1.1	H32_CONC_Leito3	Seq 383	Scoth Brite Flex	Scoth Brite Flex	H32	CONC	Leito3	Grades Cama	São Paulo	13	2.21371
201016270932.1.1.1	H32_CONC_Leito2	Seq 383	Scoth Brite Flex	Scoth Brite Flex	H32	CONC	Leito2	Botões Monit+Bomb Inf	São Paulo	37	3.1181
201016270938.1.1.1	H32_CONC_Leito3	Seq 383	Scoth Brite Flex	Scoth Brite Flex	H32	CONC	Leito3	Botões Monit+Bomb Inf	São Paulo	19	2.60504
201016270931.1.1.1	H32_CONC_Leito2	Seq 383	Scoth Brite Flex	Scoth Brite Flex	H32	CONC	Leito2	Grades Cama	São Paulo	0	0
201016270927.1.1.1	H32_CONC_Leito1	Seq 383	Scoth Brite Flex	Scoth Brite Flex	H32	CONC	Leito1	Botões Monit+Bomb Inf	São Paulo	0	0
201016270942.1.1.1	H32_CONC_Leito3	Seq 383	Scoth Brite Flex	Scoth Brite Flex	H32	CONC	Leito3	Mesa Refeição/Proced	São Paulo	0	0
201016270925.1.1.1	H32_CONC_Leito1	Seq 383	Scoth Brite Flex	Scoth Brite Flex	H32	CONC	Leito1	Grades Cama	São Paulo	0	0
201016270933.1.1.1	H32_CONC_Leito2	Seq 383	Scoth Brite Flex	Scoth Brite Flex	H32	CONC	Leito2	Régua Gases/Fluxôm	São Paulo	0	0
201016270928.1.1.1	H32_CONC_Leito1	Seq 383	Scoth Brite Flex	Scoth Brite Flex	H32	CONC	Leito1	Régua Gases	São Paulo	0	0
201016270930.1.1.1	H32_CONC_Leito1	Seq 383	Scoth Brite Flex	Scoth Brite Flex	H32	CONC	Leito1	Cortina/Divis/Maçaneta	São Paulo	0	0
201016270939.1.1.1	H32_CONC_Leito3	Seq 383	Scoth Brite Flex	Scoth Brite Flex	H32	CONC	Leito3	Régua Gases/Fluxôm	São Paulo	0	0
201016270948.1.1.1	H32_TERM_Leito4	Seq 383	Scoth Brite Flex	Scoth Brite Flex	H32	TERM	Leito4	Mesa Refeição/Proced	São Paulo	131	4.55045
201016270943.1.1.1	H32_TERM_Leito4	Seq 383	Scoth Brite Flex	Scoth Brite Flex	H32	TERM	Leito4	Grades Cama	São Paulo	21	2.68849
201016270944.1.1.1	H32_TERM_Leito4	Seq 383	Scoth Brite Flex	Scoth Brite Flex	H32	TERM	Leito4	Botões Monit+Bomb Inf	São Paulo	0	0
201016270946.1.1.1	H32_TERM_Leito4	Seq 383	Scoth Brite Flex	Scoth Brite Flex	H32	TERM	Leito4	Suporte Soro	São Paulo	0	0
201016270945.1.1.1	H32_TERM_Leito4	Seq 383	Scoth Brite Flex	Scoth Brite Flex	H32	TERM	Leito4	Régua Gases/Fluxôm	São Paulo	0	0
201016270918.1.1.1	H32_Posto Enf	Seq 383	Scoth Brite Flex	Scoth Brite Flex	H32		Posto Enf	Superf. Área Medicação	São Paulo	81	3.76319
201016270922.1.1.1	H32_Posto Enf	Seq 383	Scoth Brite Flex	Scoth Brite Flex	H32		Posto Enf	Disp Álcool	São Paulo	23	2.09206
201016270921.1.1.1	H32_Posto Enf	Seq 383	Scoth Brite Flex	Scoth Brite Flex	H32		Posto Enf	Balcão Posto	São Paulo	28	1.91105
201016270920.1.1.1	H32_Posto Enf	Seq 383	Scoth Brite Flex	Scoth Brite Flex	H32		Posto Enf	Comp (Teclado+Mouse)	São Paulo	11	1.91645
201016270924.1.1.1	H32_Presc Med	Seq 383	Scoth Brite Flex	Scoth Brite Flex	H32		Presc Med	Comp (Teclado+Mouse)	São Paulo	11	1.11981
201016270955.1.1.1	H32_Material_Hig	Seq 383	Scoth Brite Flex	Scoth Brite Flex	H32		Material_Hig	CaboMop/Rodo_CarLimpez	São Paulo	0	0
201016270923.1.1.1	H32_Presc Med	Seq 383	Scoth Brite Flex	Scoth Brite Flex	H32		Presc Med	Balcão Prescrição	São Paulo	0	0
201016270919.1.1.1	H32_Posto Enf	Seq 383	Scoth Brite Flex	Scoth Brite Flex	H32		Posto Enf	Torneira+Disp.Sabão	São Paulo	0	0
201016270337.1.1.1	H17_CONC_Leito3	Seq 382	Surfanios	Surfanios	H17	CONC	Leito3	Grades Cama	Goiás	28	2.72612
201016270328.1.1.1	H17_CONC_Leito1	Seq 382	Surfanios	Surfanios	H17	CONC	Leito1	Régua Gases	Goiás	43	3.10671
201016270341.1.1.1	H17_CONC_Leito3	Seq 382	Surfanios	Surfanios	H17	CONC	Leito3	Cortina/Divis/Maçaneta	Goiás	32	2.91503
201016270338.1.1.1	H17_CONC_Leito3	Seq 382	Surfanios	Surfanios	H17	CONC	Leito3	Botões Monit+Bomb Inf	Goiás	33	2.92493
201016270342.1.1.1	H17_CONC_Leito3	Seq 382	Surfanios	Surfanios	H17	CONC	Leito3	Mesa Refeição/Proced	Goiás	30	2.87059
201016270325.1.1.1	H17_CONC_Leito1	Seq 382	Surfanios	Surfanios	H17	CONC	Leito1	Grades Cama	Goiás	26	2.64903
201016270326.1.1.1	H17_CONC_Leito1	Seq 382	Surfanios	Surfanios	H17	CONC	Leito1	Mesa Refeição/Proced	Goiás	31	2.88688
201016270327.1.1.1	H17_CONC_Leito1	Seq 382	Surfanios	Surfanios	H17	CONC	Leito1	Botões Monit+Bomb Inf	Goiás	33	2.83512
201016270329.1.1.1	H17_CONC_Leito1	Seq 382	Surfanios	Surfanios	H17	CONC	Leito1	Suporte Soro	Goiás	28	2.81359
201016270339.1.1.1	H17_CONC_Leito3	Seq 382	Surfanios	Surfanios	H17	CONC	Leito3	Régua Gases/Fluxôm	Goiás	27	2.71631
201016270330.1.1.1	H17_CONC_Leito1	Seq 382	Surfanios	Surfanios	H17	CONC	Leito1	Cortina/Divis/Maçaneta	Goiás	31	2.88146
201016270340.1.1.1	H17_CONC_Leito3	Seq 382	Surfanios	Surfanios	H17	CONC	Leito3	Suporte Soro	Goiás	30	2.8092
201016270353.1.1.1	H17_TERM_Leito5	Seq 382	Surfanios	Surfanios	H17	TERM	Leito5	Cortina/Divis/Maçaneta	Goiás	36	2.91065
201016270352.1.1.1	H17_TERM_Leito5	Seq 382	Surfanios	Surfanios	H17	TERM	Leito5	Suporte Soro	Goiás	33	2.84969
201016270349.1.1.1	H17_TERM_Leito5	Seq 382	Surfanios	Surfanios	H17	TERM	Leito5	Grades Cama	Goiás	34	2.77515
201016270344.1.1.1	H17_TERM_Leito4	Seq 382	Surfanios	Surfanios	H17	TERM	Leito4	Botões Monit+Bomb Inf	Goiás	30	2.76925
201016270347.1.1.1	H17_TERM_Leito4	Seq 382	Surfanios	Surfanios	H17	TERM	Leito4	Cortina/Divis/Maçaneta	Goiás	31	2.7101
201016270343.1.1.1	H17_TERM_Leito4	Seq 382	Surfanios	Surfanios	H17	TERM	Leito4	Grades Cama	Goiás	37	3.09121
201016270345.1.1.1	H17_TERM_Leito4	Seq 382	Surfanios	Surfanios	H17	TERM	Leito4	Régua Gases/Fluxôm	Goiás	35	2.9147
201016270350.1.1.1	H17_TERM_Leito5	Seq 382	Surfanios	Surfanios	H17	TERM	Leito5	Botões Monit+Bomb Inf	Goiás	34	2.8961
201016270346.1.1.1	H17_TERM_Leito4	Seq 382	Surfanios	Surfanios	H17	TERM	Leito4	Suporte Soro	Goiás	29	2.81681
201016270351.1.1.1	H17_TERM_Leito5	Seq 382	Surfanios	Surfanios	H17	TERM	Leito5	Régua Gases/Fluxôm	Goiás	27	2.68703
201016270355.1.1.1	H17_Material_Hig	Seq 382	Surfanios	Surfanios	H17		Material_Hig	CaboMop/Rodo_CarLimpez	Goiás	36	2.71666
201016270323.1.1.1	H17_Presc Med	Seq 382	Surfanios	Surfanios	H17		Presc Med	Balcão Prescrição	Goiás	47	2.93645
201016270322.1.1.1	H17_Posto Enf	Seq 382	Surfanios	Surfanios	H17		Posto Enf	Disp Álcool	Goiás	34	3.1062
201016270321.1.1.1	H17_Posto Enf	Seq 382	Surfanios	Surfanios	H17		Posto Enf	Balcão Posto	Goiás	51	3.5518
201016270319.1.1.1	H17_Posto Enf	Seq 382	Surfanios	Surfanios	H17		Posto Enf	Torneira+Disp.Sabão	Goiás	44	3.0862
201016270320.1.1.1	H17_Posto Enf	Seq 382	Surfanios	Surfanios	H17		Posto Enf	Comp (Teclado+Mouse)	Goiás	27	2.92824
201016270318.1.1.1	H17_Posto Enf	Seq 382	Surfanios	Surfanios	H17		Posto Enf	Superf. Área Medicação	Goiás	27	2.76782
201016270324.1.1.1	H17_Presc Med	Seq 382	Surfanios	Surfanios	H17		Presc Med	Comp (Teclado+Mouse)	Goiás	37	3.07664
201016270128.1.1.1	H12_CONC_Leito1	Seq 379	Surfic	Surfic	H12	CONC	Leito1	Régua Gases/Fluxôm	Paraná	68	3.61329
201016270133.1.1.1	H12_CONC_Leito2	Seq 379	Surfic	Surfic	H12	CONC	Leito2	Régua Gases/Fluxôm	Paraná	66	3.67623
201016270134.1.1.1	H12_CONC_Leito2	Seq 379	Surfic	Surfic	H12	CONC	Leito2	Suporte Soro	Paraná	62	3.73009
201016270138.1.1.1	H12_CONC_Leito3	Seq 379	Surfic	Surfic	H12	CONC	Leito3	Botões Monit+Bomb Inf	Paraná	59	3.22458
201016270131.1.1.1	H12_CONC_Leito2	Seq 379	Surfic	Surfic	H12	CONC	Leito2	Grades Cama	Paraná	41	2.87277
201016270136.1.1.1	H12_CONC_Leito2	Seq 379	Surfic	Surfic	H12	CONC	Leito2	Mesa Refeição/Proced	Paraná	19	1.66967
201016270139.1.1.1	H12_CONC_Leito3	Seq 379	Surfic	Surfic	H12	CONC	Leito3	Régua Gases/Fluxôm	Paraná	69	3.59387
201016270140.1.1.1	H12_CONC_Leito3	Seq 379	Surfic	Surfic	H12	CONC	Leito3	Suporte Soro	Paraná	93	4.01556
201016270127.1.1.1	H12_CONC_Leito1	Seq 379	Surfic	Surfic	H12	CONC	Leito1	Botões Monit+Bomb Inf	Paraná	63	3.32811
201016270125.1.1.1	H12_CONC_Leito1	Seq 379	Surfic	Surfic	H12	CONC	Leito1	Grades Cama	Paraná	70	3.54815
201016270142.1.1.1	H12_CONC_Leito3	Seq 379	Surfic	Surfic	H12	CONC	Leito3	Mesa Refeição/Proced	Paraná	114	4.32993
201016270129.1.1.1	H12_CONC_Leito1	Seq 379	Surfic	Surfic	H12	CONC	Leito1	Suporte Soro	Paraná	66	3.39871
201016270132.1.1.1	H12_CONC_Leito2	Seq 379	Surfic	Surfic	H12	CONC	Leito2	Botões Monit+Bomb Inf	Paraná	48	2.89427
201016270137.1.1.1	H12_CONC_Leito3	Seq 379	Surfic	Surfic	H12	CONC	Leito3	Grades Cama	Paraná	90	3.94444
201016270126.1.1.1	H12_CONC_Leito1	Seq 379	Surfic	Surfic	H12	CONC	Leito1	Mesa Refeição/Proced	Paraná	60	3.07526
201016270130.1.1.1	H12_CONC_Leito1	Seq 379	Surfic	Surfic	H12	CONC	Leito1	Cortina/Divis/Maçaneta	Paraná	63	3.76405
201016270135.1.1.1	H12_CONC_Leito2	Seq 379	Surfic	Surfic	H12	CONC	Leito2	Cortina/Divis/Maçaneta	Paraná	30	3.02655
201016270141.1.1.1	H12_CONC_Leito3	Seq 379	Surfic	Surfic	H12	CONC	Leito3	Cortina/Divis/Maçaneta	Paraná	0	0
201016270119.1.1.1	H12_Posto Enf	Seq 379	Surfic	Surfic	H12		Posto Enf	Torneira+Disp.Sabão	Paraná	24	1.56974
201016270123.1.1.1	H12_Presc Med	Seq 379	Surfic	Surfic	H12		Presc Med	Balcão Prescrição	Paraná	119	4.39866
201016270118.1.1.1	H12_Posto Enf	Seq 379	Surfic	Surfic	H12		Posto Enf	Superf. Área Medicação	Paraná	51	3.47683
201016270124.1.1.1	H12_Presc Med	Seq 379	Surfic	Surfic	H12		Presc Med	Comp (Teclado+Mouse)	Paraná	84	4.09243
201016270155.1.1.1	H12_Material_Hig	Seq 379	Surfic	Surfic	H12		Material_Hig	CaboMop/Rodo_CarLimpez	Paraná	22	2.58402
201016270120.1.1.1	H12_Posto Enf	Seq 379	Surfic	Surfic	H12		Posto Enf	Comp (Teclado+Mouse)	Paraná	51	2.85922
201016270121.1.1.1	H12_Posto Enf	Seq 379	Surfic	Surfic	H12		Posto Enf	Balcão Posto	Paraná	105	4.22979
201016270122.1.1.1	H12_Posto Enf	Seq 379	Surfic	Surfic	H12		Posto Enf	Disp Álcool	Paraná	0	0
201016269931.1.1.1	H7_CONC_Leito2	Seq 379	UHS Limpador	Oxivir TB	H7	CONC	Leito2	Grades Cama	São Paulo	64	2.99042
201016269936.1.1.1	H7_CONC_Leito2	Seq 379	UHS Limpador	Oxivir TB	H7	CONC	Leito2	Mesa Refeição/Proced	São Paulo	87	3.75388
201016269932.1.1.1	H7_CONC_Leito2	Seq 379	UHS Limpador	Oxivir TB	H7	CONC	Leito2	Botões Monit+Bomb Inf	São Paulo	55	3.43575
201016269926.1.1.1	H7_CONC_Leito1	Seq 379	UHS Limpador	Oxivir TB	H7	CONC	Leito1	Mesa Refeição/Proced	São Paulo	55	3.09942
201016269925.1.1.1	H7_CONC_Leito1	Seq 379	UHS Limpador	Oxivir TB	H7	CONC	Leito1	Grades Cama	São Paulo	50	3.17166
201016269937.1.1.1	H7_CONC_Leito3	Seq 379	UHS Limpador	Oxivir TB	H7	CONC	Leito3	Grades Cama	São Paulo	51	3.63509
201016269942.1.1.1	H7_CONC_Leito3	Seq 379	UHS Limpador	Oxivir TB	H7	CONC	Leito3	Mesa Refeição/Proced	São Paulo	33	3.1924
201016269927.1.1.1	H7_CONC_Leito1	Seq 379	UHS Limpador	Oxivir TB	H7	CONC	Leito1	Botões Monit+Bomb Inf	São Paulo	27	3.00727
201016269941.1.1.1	H7_CONC_Leito3	Seq 379	UHS Limpador	Oxivir TB	H7	CONC	Leito3	Cortina/Divis/Maçaneta	São Paulo	16	2.45411
201016269929.1.1.1	H7_CONC_Leito1	Seq 379	UHS Limpador	Oxivir TB	H7	CONC	Leito1	Suporte Soro	São Paulo	76	3.77019
201016269933.1.1.1	H7_CONC_Leito2	Seq 379	UHS Limpador	Oxivir TB	H7	CONC	Leito2	Régua Gases/Fluxôm	São Paulo	29	2.99784
201016269938.1.1.1	H7_CONC_Leito3	Seq 379	UHS Limpador	Oxivir TB	H7	CONC	Leito3	Botões Monit+Bomb Inf	São Paulo	0	0
201016269928.1.1.1	H7_CONC_Leito1	Seq 379	UHS Limpador	Oxivir TB	H7	CONC	Leito1	Régua Gases/Fluxôm	São Paulo	0	0
201016269935.1.1.1	H7_CONC_Leito2	Seq 379	UHS Limpador	Oxivir TB	H7	CONC	Leito2	Cortina/Divis/Maçaneta	São Paulo	0	0
201016269939.1.1.1	H7_CONC_Leito3	Seq 379	UHS Limpador	Oxivir TB	H7	CONC	Leito3	Régua Gases/Fluxôm	São Paulo	0	0
201016269930.1.1.1	H7_CONC_Leito1	Seq 379	UHS Limpador	Oxivir TB	H7	CONC	Leito1	Cortina/Divis/Maçaneta	São Paulo	0	0
201016269940.1.1.1	H7_CONC_Leito3	Seq 379	UHS Limpador	Oxivir TB	H7	CONC	Leito3	Suporte Soro	São Paulo	0	0
201016269934.1.1.1	H7_CONC_Leito2	Seq 379	UHS Limpador	Oxivir TB	H7	CONC	Leito2	Suporte Soro	São Paulo	0	0
201016269944.1.1.1	H7_TERM_Leito4	Seq 379	UHS Limpador	Oxivir TB	H7	TERM	Leito4	Botões Monit+Bomb Inf	São Paulo	56	3.08687
201016269947.1.1.1	H7_TERM_Leito4	Seq 379	UHS Limpador	Oxivir TB	H7	TERM	Leito4	Cortina/Divis/Maçaneta	São Paulo	72	3.80419
201016269953.1.1.1	H7_TERM_Leito5	Seq 379	UHS Limpador	Oxivir TB	H7	TERM	Leito5	Cortina/Divis/Maçaneta	São Paulo	25	2.52272
201016269949.1.1.1	H7_TERM_Leito5	Seq 379	UHS Limpador	Oxivir TB	H7	TERM	Leito5	Grades Cama	São Paulo	78	3.69722
201016269954.1.1.1	H7_TERM_Leito5	Seq 379	UHS Limpador	Oxivir TB	H7	TERM	Leito5	Mesa Refeição/Proced	São Paulo	89	4.09728
201016269943.1.1.1	H7_TERM_Leito4	Seq 379	UHS Limpador	Oxivir TB	H7	TERM	Leito4	Grades Cama	São Paulo	37	3.15063
201016269952.1.1.1	H7_TERM_Leito5	Seq 379	UHS Limpador	Oxivir TB	H7	TERM	Leito5	Suporte Soro	São Paulo	18	2.14561
201016269945.1.1.1	H7_TERM_Leito4	Seq 379	UHS Limpador	Oxivir TB	H7	TERM	Leito4	Régua Gases/Fluxôm	São Paulo	0	0
201016269948.1.1.1	H7_TERM_Leito4	Seq 379	UHS Limpador	Oxivir TB	H7	TERM	Leito4	Mesa Refeição/Proced	São Paulo	0	0
201016269946.1.1.1	H7_TERM_Leito4	Seq 379	UHS Limpador	Oxivir TB	H7	TERM	Leito4	Suporte Soro	São Paulo	0	0
201016269950.1.1.1	H7_TERM_Leito5	Seq 379	UHS Limpador	Oxivir TB	H7	TERM	Leito5	Botões Monit+Bomb Inf	São Paulo	0	0
201016269951.1.1.1	H7_TERM_Leito5	Seq 379	UHS Limpador	Oxivir TB	H7	TERM	Leito5	Régua Gases/Fluxôm	São Paulo	0	0
201016269919.1.1.1	H7_Posto Enf	Seq 379	UHS Limpador	Oxivir TB	H7		Posto Enf	Torneira+Disp.Sabão	São Paulo	50	3.22568
201016269920.1.1.1	H7_Posto Enf	Seq 379	UHS Limpador	Oxivir TB	H7		Posto Enf	Comp (Teclado+Mouse)	São Paulo	54	3.5601
201016269921.1.1.1	H7_Posto Enf	Seq 379	UHS Limpador	Oxivir TB	H7		Posto Enf	Balcão Posto	São Paulo	48	3.72999
201016269924.1.1.1	H7_Presc Med	Seq 379	UHS Limpador	Oxivir TB	H7		Presc Med	Comp (Teclado+Mouse)	São Paulo	41	2.62788
201016269923.1.1.1	H7_Presc Med	Seq 379	UHS Limpador	Oxivir TB	H7		Presc Med	Balcão Prescrição	São Paulo	57	3.17425
201016269922.1.1.1	H7_Posto Enf	Seq 379	UHS Limpador	Oxivir TB	H7		Posto Enf	Disp Álcool	São Paulo	0	0
201016269955.1.1.1	H7_Material_Hig	Seq 379	UHS Limpador	Oxivir TB	H7		Material_Hig	CaboMop/Rodo_CarLimpez	São Paulo	0	0
201016270805.1.1.1	H29_CONC_Leito1	Seq 382	VerdeSan	GermiRio	H29	CONC	Leito1	Grades Cama	Santa Catarina	55	2.97489
201016270809.1.1.1	H29_CONC_Leito1	Seq 382	VerdeSan	GermiRio	H29	CONC	Leito1	Suporte Soro	Santa Catarina	58	3.22481
201016270807.1.1.1	H29_CONC_Leito1	Seq 382	VerdeSan	GermiRio	H29	CONC	Leito1	Botões Monit+Bomb Inf	Santa Catarina	44	2.92808
201016270811.1.1.1	H29_CONC_Leito2	Seq 382	VerdeSan	GermiRio	H29	CONC	Leito2	Grades Cama	Santa Catarina	32	2.51528
201016270820.1.1.1	H29_CONC_Leito3	Seq 382	VerdeSan	GermiRio	H29	CONC	Leito3	Suporte Soro	Santa Catarina	59	3.51645
201016270817.1.1.1	H29_CONC_Leito3	Seq 382	VerdeSan	GermiRio	H29	CONC	Leito3	Grades Cama	Santa Catarina	39	2.96223
201016270818.1.1.1	H29_CONC_Leito3	Seq 382	VerdeSan	GermiRio	H29	CONC	Leito3	Botões Monit+Bomb Inf	Santa Catarina	53	2.97453
201016270816.1.1.1	H29_CONC_Leito2	Seq 382	VerdeSan	GermiRio	H29	CONC	Leito2	Mesa Refeição/Proced	Santa Catarina	41	2.98456
201016270806.1.1.1	H29_CONC_Leito1	Seq 382	VerdeSan	GermiRio	H29	CONC	Leito1	Mesa Refeição/Proced	Santa Catarina	25	2.60551
201016270815.1.1.1	H29_CONC_Leito2	Seq 382	VerdeSan	GermiRio	H29	CONC	Leito2	Cortina/Divis/Maçaneta	Santa Catarina	43	2.84007
201016270814.1.1.1	H29_CONC_Leito2	Seq 382	VerdeSan	GermiRio	H29	CONC	Leito2	Suporte Soro	Santa Catarina	35	2.01208
201016270813.1.1.1	H29_CONC_Leito2	Seq 382	VerdeSan	GermiRio	H29	CONC	Leito2	Régua Gases/Fluxôm	Santa Catarina	37	3.10509
201016270822.1.1.1	H29_CONC_Leito3	Seq 382	VerdeSan	GermiRio	H29	CONC	Leito3	Mesa Refeição/Proced	Santa Catarina	49	3.28644
201016270812.1.1.1	H29_CONC_Leito2	Seq 382	VerdeSan	GermiRio	H29	CONC	Leito2	Botões Monit+Bomb Inf	Santa Catarina	57	3.28906
201016270808.1.1.1	H29_CONC_Leito1	Seq 382	VerdeSan	GermiRio	H29	CONC	Leito1	Régua Gases	Santa Catarina	23	2.56202
201016270819.1.1.1	H29_CONC_Leito3	Seq 382	VerdeSan	GermiRio	H29	CONC	Leito3	Régua Gases/Fluxôm	Santa Catarina	29	2.3988
201016270821.1.1.1	H29_CONC_Leito3	Seq 382	VerdeSan	GermiRio	H29	CONC	Leito3	Cortina/Divis/Maçaneta	Santa Catarina	0	0
201016270810.1.1.1	H29_CONC_Leito1	Seq 382	VerdeSan	GermiRio	H29	CONC	Leito1	Cortina/Divis/Maçaneta	Santa Catarina	0	0
201016270828.1.1.1	H29_TERM_Leito4	Seq 382	VerdeSan	GermiRio	H29	TERM	Leito4	Mesa Refeição/Proced	Santa Catarina	42	2.692
201016270824.1.1.1	H29_TERM_Leito4	Seq 382	VerdeSan	GermiRio	H29	TERM	Leito4	Botões Monit+Bomb Inf	Santa Catarina	30	3.03807
201016270832.1.1.1	H29_TERM_Leito5	Seq 382	VerdeSan	GermiRio	H29	TERM	Leito5	Suporte Soro	Santa Catarina	26	2.3532
201016270831.1.1.1	H29_TERM_Leito5	Seq 382	VerdeSan	GermiRio	H29	TERM	Leito5	Régua Gases/Fluxôm	Santa Catarina	30	2.54845
201016270830.1.1.1	H29_TERM_Leito5	Seq 382	VerdeSan	GermiRio	H29	TERM	Leito5	Botões Monit+Bomb Inf	Santa Catarina	31	3.04753
201016270826.1.1.1	H29_TERM_Leito4	Seq 382	VerdeSan	GermiRio	H29	TERM	Leito4	Suporte Soro	Santa Catarina	29	3.26539
201016270827.1.1.1	H29_TERM_Leito4	Seq 382	VerdeSan	GermiRio	H29	TERM	Leito4	Cortina/Divis/Maçaneta	Santa Catarina	32	3.13127
201016270834.1.1.1	H29_TERM_Leito5	Seq 382	VerdeSan	GermiRio	H29	TERM	Leito5	Mesa Refeição/Proced	Santa Catarina	22	2.41266
201016270833.1.1.1	H29_TERM_Leito5	Seq 382	VerdeSan	GermiRio	H29	TERM	Leito5	Cortina/Divis/Maçaneta	Santa Catarina	27	1.62547
201016270829.1.1.1	H29_TERM_Leito5	Seq 382	VerdeSan	GermiRio	H29	TERM	Leito5	Grades Cama	Santa Catarina	0	0
201016270823.1.1.1	H29_TERM_Leito4	Seq 382	VerdeSan	GermiRio	H29	TERM	Leito4	Grades Cama	Santa Catarina	0	0
201016270825.1.1.1	H29_TERM_Leito4	Seq 382	VerdeSan	GermiRio	H29	TERM	Leito4	Régua Gases/Fluxôm	Santa Catarina	0	0
201016270802.1.1.1	H29_Posto Enf	Seq 382	VerdeSan	GermiRio	H29		Posto Enf	Disp Álcool	Santa Catarina	61	3.51361
201016270835.1.1.1	H29_Material_Hig	Seq 382	VerdeSan	GermiRio	H29		Material_Hig	CaboMop/Rodo_CarLimpez	Santa Catarina	36	2.75483
201016270803.1.1.1	H29_Presc Med	Seq 382	VerdeSan	GermiRio	H29		Presc Med	Balcão Prescrição	Santa Catarina	68	3.5567
201016270801.1.1.1	H29_Posto Enf	Seq 382	VerdeSan	GermiRio	H29		Posto Enf	Balcão Posto	Santa Catarina	34	2.97624
201016270800.1.1.1	H29_Posto Enf	Seq 382	VerdeSan	GermiRio	H29		Posto Enf	Comp (Teclado+Mouse)	Santa Catarina	55	3.33072
201016270804.1.1.1	H29_Presc Med	Seq 382	VerdeSan	GermiRio	H29		Presc Med	Comp (Teclado+Mouse)	Santa Catarina	72	3.66798
201016270799.1.1.1	H29_Posto Enf	Seq 382	VerdeSan	GermiRio	H29		Posto Enf	Torneira+Disp.Sabão	Santa Catarina	22	1.17897
201016270798.1.1.1	H29_Posto Enf	Seq 382	VerdeSan	GermiRio	H29		Posto Enf	Superf. Área Medicação	Santa Catarina	0	0
200918269735.1.1.1	H2_CONC_Leito3	Seq 373	Virex	Optigerm	H2	CONC	Leito3	Régua Gases/Fluxôm	São Paulo	93	3.34639
200918269727.1.1.1	H2_CONC_Leito2	Seq 373	Virex	Optigerm	H2	CONC	Leito2	Grades Cama	São Paulo	91	3.38156
200918269732.1.1.1	H2_CONC_Leito2	Seq 373	Virex	Optigerm	H2	CONC	Leito2	Mesa Refeição/Proced	São Paulo	61	2.58542
200918269726.1.1.1	H2_CONC_Leito1	Seq 373	Virex	Optigerm	H2	CONC	Leito1	Grades Cama	São Paulo	83	3.13277
200918269731.1.1.1	H2_CONC_Leito2	Seq 373	Virex	Optigerm	H2	CONC	Leito2	Cortina/Divis/Maçaneta	São Paulo	109	3.9103
200918269730.1.1.1	H2_CONC_Leito2	Seq 373	Virex	Optigerm	H2	CONC	Leito2	Suporte Soro	São Paulo	57	3.46795
200918269725.1.1.1	H2_CONC_Leito1	Seq 373	Virex	Optigerm	H2	CONC	Leito1	Suporte Soro	São Paulo	60	3.11131
200918269729.1.1.1	H2_CONC_Leito2	Seq 373	Virex	Optigerm	H2	CONC	Leito2	Régua Gases/Fluxôm	São Paulo	87	3.99741
200918269736.1.1.1	H2_CONC_Leito3	Seq 373	Virex	Optigerm	H2	CONC	Leito3	Suporte Soro	São Paulo	68	3.26072
200918269738.1.1.1	H2_CONC_Leito3	Seq 373	Virex	Optigerm	H2	CONC	Leito3	Mesa Refeição/Proced	São Paulo	37	1.90922
200918269728.1.1.1	H2_CONC_Leito2	Seq 373	Virex	Optigerm	H2	CONC	Leito2	Botões Monit+Bomb Inf	São Paulo	65	3.26832
200918269723.1.1.1	H2_CONC_Leito1	Seq 373	Virex	Optigerm	H2	CONC	Leito1	Botões Monit+Bomb Inf	São Paulo	60	2.30888
200918269734.1.1.1	H2_CONC_Leito3	Seq 373	Virex	Optigerm	H2	CONC	Leito3	Botões Monit+Bomb Inf	São Paulo	54	2.92542
200918269724.1.1.1	H2_CONC_Leito1	Seq 373	Virex	Optigerm	H2	CONC	Leito1	Régua Gases/Fluxôm	São Paulo	59	2.92639
200918269721.1.1.1	H2_CONC_Leito1	Seq 373	Virex	Optigerm	H2	CONC	Leito1	Cortina/Divis/Maçaneta	São Paulo	46	2.37727
200918269737.1.1.1	H2_CONC_Leito3	Seq 373	Virex	Optigerm	H2	CONC	Leito3	Cortina/Divis/Maçaneta	São Paulo	26	1.89259
200918269733.1.1.1	H2_CONC_Leito3	Seq 373	Virex	Optigerm	H2	CONC	Leito3	Grades Cama	São Paulo	47	2.12024
200918269683.1.1.1	H1_CONC_Leito1	Seq 373	Virex	Optigerm	H1	CONC	Leito1	Grades Cama	São Paulo	30	2.79133
200918269691.1.1.1	H1_CONC_Leito2	Seq 373	Virex	Optigerm	H1	CONC	Leito2	Régua Gases/Fluxôm	São Paulo	27	1.38065
200918269695.1.1.1	H1_CONC_Leito3	Seq 373	Virex	Optigerm	H1	CONC	Leito3	Grades Cama	São Paulo	57	3.24804
200918269690.1.1.1	H1_CONC_Leito2	Seq 373	Virex	Optigerm	H1	CONC	Leito2	Botões Monit+Bomb Inf	São Paulo	42	3.5191
200918269687.1.1.1	H1_CONC_Leito1	Seq 373	Virex	Optigerm	H1	CONC	Leito1	Suporte Soro	São Paulo	43	3.38786
200918269698.1.1.1	H1_CONC_Leito3	Seq 373	Virex	Optigerm	H1	CONC	Leito3	Suporte Soro	São Paulo	26	2.97889
200918269689.1.1.1	H1_CONC_Leito2	Seq 373	Virex	Optigerm	H1	CONC	Leito2	Grades Cama	São Paulo	17	1.84684
200918269696.1.1.1	H1_CONC_Leito3	Seq 373	Virex	Optigerm	H1	CONC	Leito3	Botões Monit+Bomb Inf	São Paulo	0	0
200918269697.1.1.1	H1_CONC_Leito3	Seq 373	Virex	Optigerm	H1	CONC	Leito3	Régua Gases/Fluxôm	São Paulo	0	0
200918269688.1.1.1	H1_CONC_Leito1	Seq 373	Virex	Optigerm	H1	CONC	Leito1	Cortina/Divis/Maçaneta	São Paulo	0	0
200918269693.1.1.1	H1_CONC_Leito2	Seq 373	Virex	Optigerm	H1	CONC	Leito2	Cortina/Divis/Maçaneta	São Paulo	0	0
200918269685.1.1.1	H1_CONC_Leito1	Seq 373	Virex	Optigerm	H1	CONC	Leito1	Botões Monit+Bomb Inf	São Paulo	0	0
200918269699.1.1.1	H1_CONC_Leito3	Seq 373	Virex	Optigerm	H1	CONC	Leito3	Cortina/Divis/Maçaneta	São Paulo	0	0
200918269700.1.1.1	H1_CONC_Leito3	Seq 373	Virex	Optigerm	H1	CONC	Leito3	Mesa Refeição/Proced	São Paulo	0	0
200918269692.1.1.1	H1_CONC_Leito2	Seq 373	Virex	Optigerm	H1	CONC	Leito2	Suporte Soro	São Paulo	0	0
200918269686.1.1.1	H1_CONC_Leito1	Seq 373	Virex	Optigerm	H1	CONC	Leito1	Régua Gases/Fluxôm	São Paulo	0	0
200918269694.1.1.1	H1_CONC_Leito2	Seq 373	Virex	Optigerm	H1	CONC	Leito2	Mesa Refeição/Proced	São Paulo	0	0
200918269746.1.1.1	H2_TERM_Leito5	Seq 373	Virex	Optigerm	H2	TERM	Leito5	Botões Monit+Bomb Inf	São Paulo	71	3.89089
200918269750.1.1.1	H2_TERM_Leito5	Seq 373	Virex	Optigerm	H2	TERM	Leito5	Mesa Refeição/Proced	São Paulo	89	3.29794
200918269745.1.1.1	H2_TERM_Leito5	Seq 373	Virex	Optigerm	H2	TERM	Leito5	Grades Cama	São Paulo	84	3.88615
200918269741.1.1.1	H2_TERM_Leito4	Seq 373	Virex	Optigerm	H2	TERM	Leito4	Régua Gases/Fluxôm	São Paulo	41	3.24184
200918269747.1.1.1	H2_TERM_Leito5	Seq 373	Virex	Optigerm	H2	TERM	Leito5	Régua Gases/Fluxôm	São Paulo	122	4.32494
200918269743.1.1.1	H2_TERM_Leito4	Seq 373	Virex	Optigerm	H2	TERM	Leito4	Cortina/Divis/Maçaneta	São Paulo	79	2.98654
200918269744.1.1.1	H2_TERM_Leito4	Seq 373	Virex	Optigerm	H2	TERM	Leito4	Mesa Refeição/Proced	São Paulo	86	3.34065
200918269739.1.1.1	H2_TERM_Leito4	Seq 373	Virex	Optigerm	H2	TERM	Leito4	Grades Cama	São Paulo	90	3.55068
200918269740.1.1.1	H2_TERM_Leito4	Seq 373	Virex	Optigerm	H2	TERM	Leito4	Botões Monit+Bomb Inf	São Paulo	58	3.58375
200918269749.1.1.1	H2_TERM_Leito5	Seq 373	Virex	Optigerm	H2	TERM	Leito5	Cortina/Divis/Maçaneta	São Paulo	58	2.2643
200918269742.1.1.1	H2_TERM_Leito4	Seq 373	Virex	Optigerm	H2	TERM	Leito4	Suporte Soro	São Paulo	24	2.38834
200918269712.1.1.1	H1_TERM_Leito5	Seq 373	Virex	Optigerm	H1	TERM	Leito5	Mesa Refeição/Proced	São Paulo	10	0.688646
200918269748.1.1.1	H2_TERM_Leito5	Seq 373	Virex	Optigerm	H2	TERM	Leito5	Suporte Soro	São Paulo	0	0
200918269710.1.1.1	H1_TERM_Leito5	Seq 373	Virex	Optigerm	H1	TERM	Leito5	Suporte Soro	São Paulo	0	0
200918269711.1.1.1	H1_TERM_Leito5	Seq 373	Virex	Optigerm	H1	TERM	Leito5	Cortina/Divis/Maçaneta	São Paulo	0	0
200918269701.1.1.1	H1_TERM_Leito4	Seq 373	Virex	Optigerm	H1	TERM	Leito4	Grades Cama	São Paulo	0	0
200918269703.1.1.1	H1_TERM_Leito4	Seq 373	Virex	Optigerm	H1	TERM	Leito4	Régua Gases/Fluxôm	São Paulo	0	0
200918269708.1.1.1	H1_TERM_Leito5	Seq 373	Virex	Optigerm	H1	TERM	Leito5	Botões Monit+Bomb Inf	São Paulo	0	0
200918269705.1.1.1	H1_TERM_Leito4	Seq 373	Virex	Optigerm	H1	TERM	Leito4	Cortina/Divis/Maçaneta	São Paulo	0	0
200918269709.1.1.1	H1_TERM_Leito5	Seq 373	Virex	Optigerm	H1	TERM	Leito5	Régua Gases/Fluxôm	São Paulo	0	0
200918269702.1.1.1	H1_TERM_Leito4	Seq 373	Virex	Optigerm	H1	TERM	Leito4	Botões Monit+Bomb Inf	São Paulo	0	0
200918269706.1.1.1	H1_TERM_Leito4	Seq 373	Virex	Optigerm	H1	TERM	Leito4	Mesa Refeição/Proced	São Paulo	0	0
200918269704.1.1.1	H1_TERM_Leito4	Seq 373	Virex	Optigerm	H1	TERM	Leito4	Suporte Soro	São Paulo	0	0
200918269707.1.1.1	H1_TERM_Leito5	Seq 373	Virex	Optigerm	H1	TERM	Leito5	Grades Cama	São Paulo	0	0
200918269717.1.1.1	H2_Posto Enf	Seq 373	Virex	Optigerm	H2		Posto Enf	Balcão Posto	São Paulo	97	3.63906
200918269719.1.1.1	H2_Presc Med	Seq 373	Virex	Optigerm	H2		Presc Med	Balcão Prescrição	São Paulo	103	3.77089
200918269751.1.1.1	H2_Material_Hig	Seq 373	Virex	Optigerm	H2		Material_Hig	CaboMop/Rodo_CarLimpez	São Paulo	85	3.28362
200918269716.1.1.1	H2_Posto Enf	Seq 373	Virex	Optigerm	H2		Posto Enf	Comp (Teclado+Mouse)	São Paulo	48	3.23215
200918269715.1.1.1	H2_Posto Enf	Seq 373	Virex	Optigerm	H2		Posto Enf	Torneira+Disp.Sabão	São Paulo	78	3.25404
200918269714.1.1.1	H2_Posto Enf	Seq 373	Virex	Optigerm	H2		Posto Enf	Superf. Área Medicação	São Paulo	62	2.94321
200918269718.1.1.1	H2_Posto Enf	Seq 373	Virex	Optigerm	H2		Posto Enf	Disp Álcool	São Paulo	0	0
200918269720.1.1.1	H2_Presc Med	Seq 373	Virex	Optigerm	H2		Presc Med	Comp (Teclado+Mouse)	São Paulo	0	0
200918269681.1.1.1	H1_Presc Med	Seq 373	Virex	Optigerm	H1		Presc Med	Balcão Prescrição	São Paulo	0	0
200918269677.1.1.1	H1_Posto Enf	Seq 373	Virex	Optigerm	H1		Posto Enf	Torneira+Disp.Sabão	São Paulo	0	0
200918269682.1.1.1	H1_Presc Med	Seq 373	Virex	Optigerm	H1		Presc Med	Comp (Teclado+Mouse)	São Paulo	0	0
200918269678.1.1.1	H1_Posto Enf	Seq 373	Virex	Optigerm	H1		Posto Enf	Comp (Teclado+Mouse)	São Paulo	0	0
200918269713.1.1.1	H1_Material_Hig	Seq 373	Virex	Optigerm	H1		Material_Hig	CaboMop/Rodo_CarLimpez	São Paulo	0	0
200918269676.1.1.1	H1_Posto Enf	Seq 373	Virex	Optigerm	H1		Posto Enf	Superf. Área Medicação	São Paulo	0	0
200918269680.1.1.1	H1_Posto Enf	Seq 373	Virex	Optigerm	H1		Posto Enf	Disp Álcool	São Paulo	0	0
200918269679.1.1.1	H1_Posto Enf	Seq 373	Virex	Optigerm	H1		Posto Enf	Balcão Posto	São Paulo	0	0
201016270448.1.1.1	H20_CONC_Leito1	Seq 383			H20	CONC	Leito1	Régua Gases	Rio Grande do Norte	29	3.17448
201016270451.1.1.1	H20_CONC_Leito2	Seq 383			H20	CONC	Leito2	Grades Cama	Rio Grande do Norte	86	4.15183
201016270457.1.1.1	H20_CONC_Leito3	Seq 383			H20	CONC	Leito3	Grades Cama	Rio Grande do Norte	80	3.91799
201016270456.1.1.1	H20_CONC_Leito2	Seq 383			H20	CONC	Leito2	Mesa Refeição/Proced	Rio Grande do Norte	51	3.63923
201016270447.1.1.1	H20_CONC_Leito1	Seq 383			H20	CONC	Leito1	Botões Monit+Bomb Inf	Rio Grande do Norte	41	2.90876
201016270452.1.1.1	H20_CONC_Leito2	Seq 383			H20	CONC	Leito2	Botões Monit+Bomb Inf	Rio Grande do Norte	53	3.7472
201016270446.1.1.1	H20_CONC_Leito1	Seq 383			H20	CONC	Leito1	Mesa Refeição/Proced	Rio Grande do Norte	70	3.33429
201016270445.1.1.1	H20_CONC_Leito1	Seq 383			H20	CONC	Leito1	Grades Cama	Rio Grande do Norte	25	1.71632
201016270462.1.1.1	H20_CONC_Leito3	Seq 383			H20	CONC	Leito3	Mesa Refeição/Proced	Rio Grande do Norte	52	3.34922
201016270458.1.1.1	H20_CONC_Leito3	Seq 383			H20	CONC	Leito3	Botões Monit+Bomb Inf	Rio Grande do Norte	24	2.98568
201016270455.1.1.1	H20_CONC_Leito2	Seq 383			H20	CONC	Leito2	Cortina/Divis/Maçaneta	Rio Grande do Norte	30	3.11321
201016270454.1.1.1	H20_CONC_Leito2	Seq 383			H20	CONC	Leito2	Suporte Soro	Rio Grande do Norte	31	3.15907
201016270449.1.1.1	H20_CONC_Leito1	Seq 383			H20	CONC	Leito1	Suporte Soro	Rio Grande do Norte	41	3.4249
201016270461.1.1.1	H20_CONC_Leito3	Seq 383			H20	CONC	Leito3	Cortina/Divis/Maçaneta	Rio Grande do Norte	0	0
201016270459.1.1.1	H20_CONC_Leito3	Seq 383			H20	CONC	Leito3	Régua Gases/Fluxôm	Rio Grande do Norte	0	0
201016270450.1.1.1	H20_CONC_Leito1	Seq 383			H20	CONC	Leito1	Cortina/Divis/Maçaneta	Rio Grande do Norte	0	0
201016270460.1.1.1	H20_CONC_Leito3	Seq 383			H20	CONC	Leito3	Suporte Soro	Rio Grande do Norte	0	0
201016270453.1.1.1	H20_CONC_Leito2	Seq 383			H20	CONC	Leito2	Régua Gases/Fluxôm	Rio Grande do Norte	0	0
201016270474.1.1.1	H20_TERM_Leito5	Seq 383			H20	TERM	Leito5	Mesa Refeição/Proced	Rio Grande do Norte	51	3.19769
201016270464.1.1.1	H20_TERM_Leito4	Seq 383			H20	TERM	Leito4	Botões Monit+Bomb Inf	Rio Grande do Norte	25	3.10142
201016270463.1.1.1	H20_TERM_Leito4	Seq 383			H20	TERM	Leito4	Grades Cama	Rio Grande do Norte	0	0
201016270466.1.1.1	H20_TERM_Leito4	Seq 383			H20	TERM	Leito4	Suporte Soro	Rio Grande do Norte	0	0
201016270468.1.1.1	H20_TERM_Leito4	Seq 383			H20	TERM	Leito4	Mesa Refeição/Proced	Rio Grande do Norte	0	0
201016270473.1.1.1	H20_TERM_Leito5	Seq 383			H20	TERM	Leito5	Cortina/Divis/Maçaneta	Rio Grande do Norte	0	0
201016270467.1.1.1	H20_TERM_Leito4	Seq 383			H20	TERM	Leito4	Cortina/Divis/Maçaneta	Rio Grande do Norte	0	0
201016270472.1.1.1	H20_TERM_Leito5	Seq 383			H20	TERM	Leito5	Suporte Soro	Rio Grande do Norte	0	0
201016270465.1.1.1	H20_TERM_Leito4	Seq 383			H20	TERM	Leito4	Régua Gases/Fluxôm	Rio Grande do Norte	0	0
201016270471.1.1.1	H20_TERM_Leito5	Seq 383			H20	TERM	Leito5	Régua Gases/Fluxôm	Rio Grande do Norte	0	0
201016270470.1.1.1	H20_TERM_Leito5	Seq 383			H20	TERM	Leito5	Botões Monit+Bomb Inf	Rio Grande do Norte	0	0
201016270441.1.1.1	H20_Posto Enf	Seq 383			H20		Posto Enf	Balcão Posto	Rio Grande do Norte	91	4.10718
201016270443.1.1.1	H20_Presc Med	Seq 383			H20		Presc Med	Balcão Prescrição	Rio Grande do Norte	84	4.04578
201016270440.1.1.1	H20_Posto Enf	Seq 383			H20		Posto Enf	Comp (Teclado+Mouse)	Rio Grande do Norte	117	4.32298
201016270475.1.1.1	H20_Material_Hig	Seq 383			H20		Material_Hig	CaboMop/Rodo_CarLimpez	Rio Grande do Norte	35	2.67211
201016270439.1.1.1	H20_Posto Enf	Seq 383			H20		Posto Enf	Torneira+Disp.Sabão	Rio Grande do Norte	37	2.70596
201016270442.1.1.1	H20_Posto Enf	Seq 383			H20		Posto Enf	Disp Álcool	Rio Grande do Norte	67	3.89853
201016270444.1.1.1	H20_Presc Med	Seq 383			H20		Presc Med	Comp (Teclado+Mouse)	Rio Grande do Norte	67	3.51304
201016270438.1.1.1	H20_Posto Enf	Seq 383			H20		Posto Enf	Superf. Área Medicação	Rio Grande do Norte	0	0
